# Causal Relationship between Mental Disorders and Cancers: a Mendelian Randomization Study

**DOI:** 10.1101/2024.07.23.24310860

**Authors:** Bowen Du, Han Hong, Chaopeng Tang, Li Fan, Jie Dong, Jingping Ge, Xuejun Shang

**Affiliations:** Department of Urology, Jinling Hospital, Affiliated Hospital of Medical School, Nanjing University, Nanjing, China

**Keywords:** Mental disorders, Cancer, Mendelian randomization, Genetics, SNP

## Abstract

**Background:** Evidence from observational studies suggests an association between mental disorders and cancers. However, the causality of this association remains unclear.

**Methods:** We collected genome-wide association study (GWAS) summary statistics of five mental disorders from the Psychiatric Genomics Consortium (PGC, 72,517 to 500,199 participants), paired with GWAS summary statistics of the risks of 18 cancer types from the UK Biobank (167,020 to 361,194 participants) and FinnGen database (110,521 to 264,701 participants). We conducted univariable and multivariable Mendelian randomization (MR) analyses to explore the causal relationships.

**Results:** We identified ten causal associations between mental disorders and cancer risks. Notably, anorexia nervosa (AN) exhibits a causal association with a decreased risk of prostate cancer (β = -0.30, p = 1.61 × 10^-6^) and an elevated risk for stomach cancer (β = 0.47, p = 5.3 × 10^-3^). Bipolar disorder (BD) is causally linked to a reduced risk of pancreatic cancer (β = -5.13 × 10^-4^, p = 3.2 × 10^-3^). Major depression disorder (MDD) is causally associated with an elevated risk of bladder cancer (β = 1.84 × 10^-3^, p = 5.0 × 10^-4^) and kidney cancer (β = 1.40 × 10^-3^, p = 4.9 × 10^-3^). Additionally, we found the causal effect of skin melanoma on BD (β = -10.39, p = 2.1×10^-4^) and Schizophrenia (SCZ, β = -7.42, p = 3.3 × 10^-4^) with a bi-directional MR analysis. Moreover, we identified leukocyte count as a causal mediator of a causal association between AN and stomach cancer with a two-step MR analysis.

**Conclusions:** In summary, our MR analysis reveals that mental disorders were causally associated with cancer risks.

## Supplementary material for "Causal Relationship between Mental Disorders and Cancers: a Mendelian Randomization Study": Table S2

Table S2. Causal effects of mental disorders on cancers analyzed by univarable MR.
Mental disorder	Cancer	Cancer code	Dataset	Number of SNP	Method	��	SE of ��	p value	OR (0.95 CI)	F value	Correct causal direction	Steiger p value	Cochran��s Q value	p value of Cochran��s Q test	p value of MR-PRESSO global test	p value of MR-Egger test
ADHD	Bladder cancer	C3_BLADDER	UK Biobank	29	MR Egger	1.86E-03	2.02E-03	3.64E-01	1.00e+00 (9.98e-01 - 1.01e+00)	13.58	TRUE	2.86E-115	2.76E+01	4.86E-01	0.497	4.80E-01
					Weighted median	2.79E-04	5.43E-04	6.07E-01	1.00e+00 (9.99e-01 - 1.00e+00)
					Inverse variance weighted	4.43E-04	3.67E-04	2.28E-01	1.00e+00 (1.00e+00 - 1.00e+00)
					Simple mode	-2.41E-04	1.06E-03	8.23E-01	1.00e+00 (9.98e-01 - 1.00e+00)
					Weighted mode	6.66E-05	9.66E-04	9.46E-01	1.00e+00 (9.98e-01 - 1.00e+00)
ADHD	Bladder cancer	C67	UK Biobank	29	MR Egger	4.22E-03	2.86E-03	1.52E-01	1.00e+00 (9.99e-01 - 1.01e+00)	13.58	TRUE	3.64E-122	1.81E+01	9.25E-01	0.9312	1.20E-01
					Weighted median	-6.11E-04	7.16E-04	3.93E-01	9.99e-01 (9.98e-01 - 1.00e+00)
					Inverse variance weighted	-2.98E-04	5.20E-04	5.66E-01	1.00e+00 (9.99e-01 - 1.00e+00)
					Simple mode	-4.97E-04	1.33E-03	7.13E-01	1.00e+00 (9.97e-01 - 1.00e+00)
					Weighted mode	-4.65E-04	1.29E-03	7.21E-01	1.00e+00 (9.97e-01 - 1.00e+00)
ADHD	Bladder cancer	C3_BLADDER	FinnGen	29	MR Egger	-3.18E-03	5.34E-01	9.95E-01	9.97e-01 (3.50e-01 - 2.84e+00)	13.58	TRUE	6.92E-97	2.71E+01	5.11E-01	0.5062	9.41E-01
					Weighted median	-1.17E-01	1.28E-01	3.61E-01	8.90e-01 (6.92e-01 - 1.14e+00)
					Inverse variance weighted	-4.22E-02	9.50E-02	6.57E-01	9.59e-01 (7.96e-01 - 1.15e+00)
					Simple mode	-1.59E-01	2.69E-01	5.59E-01	8.53e-01 (5.03e-01 - 1.45e+00)
					Weighted mode	-1.46E-01	2.69E-01	5.91E-01	8.64e-01 (5.10e-01 - 1.46e+00)
ADHD	Brain cancer	C3_BRAIN	UK Biobank	29	MR Egger	-1.50E-04	1.51E-03	9.22E-01	1.00e+00 (9.97e-01 - 1.00e+00)	13.58	TRUE	4.49E-111	3.60E+01	1.43E-01	0.1496	7.97E-01
					Weighted median	4.20E-04	3.58E-04	2.41E-01	1.00e+00 (1.00e+00 - 1.00e+00)
					Inverse variance weighted	2.36E-04	2.71E-04	3.84E-01	1.00e+00 (1.00e+00 - 1.00e+00)
					Simple mode	1.52E-04	7.47E-04	8.40E-01	1.00e+00 (9.99e-01 - 1.00e+00)
					Weighted mode	3.08E-04	6.63E-04	6.45E-01	1.00e+00 (9.99e-01 - 1.00e+00)
ADHD	Brain cancer	C71	UK Biobank	29	MR Egger	6.48E-04	1.35E-03	6.34E-01	1.00e+00 (9.98e-01 - 1.00e+00)	13.58	TRUE	8.17E-117	2.40E+01	6.84E-01	0.6902	8.44E-01
					Weighted median	3.55E-04	3.35E-04	2.88E-01	1.00e+00 (1.00e+00 - 1.00e+00)
					Inverse variance weighted	3.85E-04	2.45E-04	1.16E-01	1.00e+00 (1.00e+00 - 1.00e+00)
					Simple mode	3.15E-04	7.29E-04	6.70E-01	1.00e+00 (9.99e-01 - 1.00e+00)
					Weighted mode	1.83E-04	6.97E-04	7.95E-01	1.00e+00 (9.99e-01 - 1.00e+00)
ADHD	Brain cancer	C3_BRAIN	FinnGen	28	MR Egger	1.78E+00	1.03E+00	9.46E-02	5.94e+00 (7.94e-01 - 4.45e+01)	14.08	TRUE	3.99E-82	3.93E+01	6.00E-02	0.0698	2.89E-02
					Weighted median	-6.66E-01	2.43E-01	6.12E-03	5.14e-01 (3.19e-01 - 8.27e-01)
					Inverse variance weighted	-5.55E-01	1.99E-01	5.37E-03	5.74e-01 (3.88e-01 - 8.48e-01)
					Simple mode	-1.01E+00	5.33E-01	6.93E-02	3.65e-01 (1.28e-01 - 1.04e+00)
					Weighted mode	-7.44E-01	4.81E-01	1.34E-01	4.75e-01 (1.85e-01 - 1.22e+00)
ADHD	Breast cancer	C3_BREAST	UK Biobank	29	MR Egger	-8.15E-03	1.21E-02	5.05E-01	9.92e-01 (9.69e-01 - 1.02e+00)	13.58	TRUE	4.04E-81	2.38E+01	6.92E-01	0.6858	5.71E-01
					Weighted median	-1.60E-03	3.07E-03	6.03E-01	9.98e-01 (9.92e-01 - 1.00e+00)
					Inverse variance weighted	-1.35E-03	2.19E-03	5.37E-01	9.99e-01 (9.94e-01 - 1.00e+00)
					Simple mode	-5.53E-03	6.33E-03	3.90E-01	9.94e-01 (9.82e-01 - 1.01e+00)
					Weighted mode	-5.25E-03	6.31E-03	4.13E-01	9.95e-01 (9.83e-01 - 1.01e+00)
ADHD	Breast cancer	C50	UK Biobank	29	MR Egger	-1.19E-02	1.14E-02	3.07E-01	9.88e-01 (9.66e-01 - 1.01e+00)	13.58	TRUE	8.95E-82	2.31E+01	7.28E-01	0.7208	3.16E-01
					Weighted median	-1.66E-06	2.86E-03	1.00E+00	1.00e+00 (9.94e-01 - 1.01e+00)
					Inverse variance weighted	-4.25E-04	2.08E-03	8.38E-01	1.00e+00 (9.96e-01 - 1.00e+00)
					Simple mode	1.20E-03	5.88E-03	8.40E-01	1.00e+00 (9.90e-01 - 1.01e+00)
					Weighted mode	5.12E-04	5.82E-03	9.30E-01	1.00e+00 (9.89e-01 - 1.01e+00)
ADHD	Breast cancer	C3_BREAST_3	FinnGen	29	MR Egger	-1.34E-01	2.85E-01	6.43E-01	8.75e-01 (5.00e-01 - 1.53e+00)	13.58	TRUE	2.24E-62	4.07E+01	5.75E-02	0.0594	7.70E-01
					Weighted median	-7.44E-02	6.38E-02	2.43E-01	9.28e-01 (8.19e-01 - 1.05e+00)
					Inverse variance weighted	-5.07E-02	5.00E-02	3.11E-01	9.51e-01 (8.62e-01 - 1.05e+00)
					Simple mode	-1.65E-01	1.26E-01	2.00E-01	8.48e-01 (6.63e-01 - 1.08e+00)
					Weighted mode	-1.26E-01	1.19E-01	3.02E-01	8.82e-01 (6.98e-01 - 1.11e+00)
ADHD	Colon cancer	C3_COLON	UK Biobank	29	MR Egger	-3.68E-03	3.33E-03	2.79E-01	9.96e-01 (9.90e-01 - 1.00e+00)	13.58	TRUE	3.27E-117	2.50E+01	6.30E-01	0.6438	2.08E-01
					Weighted median	-4.45E-04	8.50E-04	6.01E-01	1.00e+00 (9.98e-01 - 1.00e+00)
					Inverse variance weighted	5.44E-04	6.06E-04	3.70E-01	1.00e+00 (9.99e-01 - 1.00e+00)
					Simple mode	-1.77E-03	1.54E-03	2.62E-01	9.98e-01 (9.95e-01 - 1.00e+00)
					Weighted mode	-1.44E-03	1.42E-03	3.20E-01	9.99e-01 (9.96e-01 - 1.00e+00)
ADHD	Colon cancer	C18	UK Biobank	29	MR Egger	-3.92E-03	3.37E-03	2.55E-01	9.96e-01 (9.90e-01 - 1.00e+00)	13.58	TRUE	6.98E-117	2.44E+01	6.61E-01	0.6784	1.61E-01
					Weighted median	-5.99E-05	8.58E-04	9.44E-01	1.00e+00 (9.98e-01 - 1.00e+00)
					Inverse variance weighted	8.53E-04	6.14E-04	1.65E-01	1.00e+00 (1.00e+00 - 1.00e+00)
					Simple mode	-6.49E-04	1.65E-03	6.98E-01	9.99e-01 (9.96e-01 - 1.00e+00)
					Weighted mode	-6.49E-04	1.44E-03	6.56E-01	9.99e-01 (9.97e-01 - 1.00e+00)
ADHD	Colon cancer	C3_COLON	FinnGen	29	MR Egger	-1.76E-01	5.40E-01	7.47E-01	8.38e-01 (2.91e-01 - 2.42e+00)	13.58	TRUE	2.32E-90	3.91E+01	7.98E-02	0.0818	8.62E-01
					Weighted median	-1.53E-01	1.15E-01	1.82E-01	8.58e-01 (6.86e-01 - 1.07e+00)
					Inverse variance weighted	-8.32E-02	9.46E-02	3.79E-01	9.20e-01 (7.64e-01 - 1.11e+00)
					Simple mode	-2.41E-01	2.44E-01	3.32E-01	7.86e-01 (4.87e-01 - 1.27e+00)
					Weighted mode	-2.34E-01	2.38E-01	3.34E-01	7.92e-01 (4.97e-01 - 1.26e+00)
ADHD	Endometrial cancer	C3_CORPUS_UTERI	UK Biobank	29	MR Egger	-1.13E-02	4.39E-03	1.61E-02	9.89e-01 (9.80e-01 - 9.97e-01)	13.58	TRUE	1.09E-78	2.82E+01	4.53E-01	0.4588	1.28E-02
					Weighted median	-1.79E-04	1.13E-03	8.74E-01	1.00e+00 (9.98e-01 - 1.00e+00)
					Inverse variance weighted	2.32E-04	8.02E-04	7.72E-01	1.00e+00 (9.99e-01 - 1.00e+00)
					Simple mode	9.31E-04	2.17E-03	6.71E-01	1.00e+00 (9.97e-01 - 1.01e+00)
					Weighted mode	-1.22E-04	1.96E-03	9.51E-01	1.00e+00 (9.96e-01 - 1.00e+00)
ADHD	Endometrial cancer	C54	UK Biobank	29	MR Egger	-9.63E-03	4.24E-03	3.11E-02	9.90e-01 (9.82e-01 - 9.99e-01)	13.58	TRUE	5.00E-75	3.52E+01	1.63E-01	0.1554	3.00E-02
					Weighted median	5.58E-04	1.04E-03	5.90E-01	1.00e+00 (9.99e-01 - 1.00e+00)
					Inverse variance weighted	-9.05E-05	8.27E-04	9.13E-01	1.00e+00 (9.98e-01 - 1.00e+00)
					Simple mode	2.06E-03	2.49E-03	4.16E-01	1.00e+00 (9.97e-01 - 1.01e+00)
					Weighted mode	1.64E-03	2.26E-03	4.73E-01	1.00e+00 (9.97e-01 - 1.01e+00)
ADHD	Endometrial cancer	C3_CORPUS_UTERI	FinnGen	29	MR Egger	-4.80E-01	6.31E-01	4.54E-01	6.19e-01 (1.80e-01 - 2.13e+00)	13.58	TRUE	1.21E-69	2.02E+01	8.57E-01	0.856	4.45E-01
					Weighted median	1.71E-02	1.50E-01	9.09E-01	1.02e+00 (7.58e-01 - 1.37e+00)
					Inverse variance weighted	1.16E-03	1.12E-01	9.92E-01	1.00e+00 (8.03e-01 - 1.25e+00)
					Simple mode	5.62E-02	3.04E-01	8.55E-01	1.06e+00 (5.83e-01 - 1.92e+00)
					Weighted mode	8.33E-02	2.78E-01	7.67E-01	1.09e+00 (6.30e-01 - 1.88e+00)
ADHD	Esophageal cancer	C3_OESOPHAGUS	UK Biobank	29	MR Egger	-1.37E-03	1.51E-03	3.71E-01	9.99e-01 (9.96e-01 - 1.00e+00)	13.58	TRUE	4.38E-116	2.59E+01	5.78E-01	0.5676	2.53E-01
					Weighted median	2.86E-04	3.94E-04	4.68E-01	1.00e+00 (1.00e+00 - 1.00e+00)
					Inverse variance weighted	3.63E-04	2.75E-04	1.87E-01	1.00e+00 (1.00e+00 - 1.00e+00)
					Simple mode	-7.10E-05	7.74E-04	9.28E-01	1.00e+00 (9.98e-01 - 1.00e+00)
					Weighted mode	2.23E-04	6.73E-04	7.43E-01	1.00e+00 (9.99e-01 - 1.00e+00)
ADHD	Esophageal cancer	C15	UK Biobank	29	MR Egger	-8.50E-04	1.67E-03	6.14E-01	9.99e-01 (9.96e-01 - 1.00e+00)	13.58	TRUE	1.18E-118	2.21E+01	7.79E-01	0.7848	4.66E-01
					Weighted median	4.76E-04	4.23E-04	2.61E-01	1.00e+00 (1.00e+00 - 1.00e+00)
					Inverse variance weighted	3.61E-04	3.03E-04	2.34E-01	1.00e+00 (1.00e+00 - 1.00e+00)
					Simple mode	4.22E-04	8.44E-04	6.21E-01	1.00e+00 (9.99e-01 - 1.00e+00)
					Weighted mode	4.79E-04	8.38E-04	5.72E-01	1.00e+00 (9.99e-01 - 1.00e+00)
ADHD	Esophageal cancer	C3_OESOPHAGUS	FinnGen	29	MR Egger	-5.67E-01	1.13E+00	6.21E-01	5.67e-01 (6.16e-02 - 5.22e+00)	13.58	TRUE	2.13E-95	2.63E+01	5.54E-01	0.5642	4.24E-01
					Weighted median	1.61E-01	2.89E-01	5.77E-01	1.18e+00 (6.67e-01 - 2.07e+00)
					Inverse variance weighted	3.38E-01	2.02E-01	9.38E-02	1.40e+00 (9.44e-01 - 2.08e+00)
					Simple mode	1.02E-01	5.62E-01	8.58E-01	1.11e+00 (3.68e-01 - 3.33e+00)
					Weighted mode	7.20E-02	4.99E-01	8.86E-01	1.07e+00 (4.04e-01 - 2.86e+00)
ADHD	Kindey cancer	C3_KIDNEY_NOTRELPELVIS	UK Biobank	29	MR Egger	-1.93E-03	2.00E-03	3.42E-01	9.98e-01 (9.94e-01 - 1.00e+00)	13.58	TRUE	1.35E-119	2.20E+01	7.80E-01	0.7844	3.31E-01
					Weighted median	1.33E-04	5.04E-04	7.92E-01	1.00e+00 (9.99e-01 - 1.00e+00)
					Inverse variance weighted	1.08E-05	3.63E-04	9.76E-01	1.00e+00 (9.99e-01 - 1.00e+00)
					Simple mode	3.09E-04	9.90E-04	7.58E-01	1.00e+00 (9.98e-01 - 1.00e+00)
					Weighted mode	3.09E-04	9.69E-04	7.52E-01	1.00e+00 (9.98e-01 - 1.00e+00)
ADHD	Kindey cancer	C64	UK Biobank	29	MR Egger	-2.71E-03	1.89E-03	1.64E-01	9.97e-01 (9.94e-01 - 1.00e+00)	13.58	TRUE	7.97E-116	2.80E+01	4.65E-01	0.4828	1.42E-01
					Weighted median	1.81E-04	4.97E-04	7.16E-01	1.00e+00 (9.99e-01 - 1.00e+00)
					Inverse variance weighted	1.08E-04	3.44E-04	7.54E-01	1.00e+00 (9.99e-01 - 1.00e+00)
					Simple mode	5.27E-04	1.02E-03	6.10E-01	1.00e+00 (9.99e-01 - 1.00e+00)
					Weighted mode	-2.28E-04	9.30E-04	8.08E-01	1.00e+00 (9.98e-01 - 1.00e+00)
ADHD	Kindey cancer	C3_KIDNEY_NOTRELPELVIS	FinnGen	29	MR Egger	-1.93E-01	7.16E-01	7.89E-01	8.24e-01 (2.03e-01 - 3.35e+00)	13.58	TRUE	3.71E-90	3.88E+01	8.41E-02	0.0842	9.07E-01
					Weighted median	-1.72E-01	1.63E-01	2.90E-01	8.42e-01 (6.11e-01 - 1.16e+00)
					Inverse variance weighted	-1.10E-01	1.25E-01	3.79E-01	8.96e-01 (7.01e-01 - 1.15e+00)
					Simple mode	-3.63E-01	4.27E-01	4.03E-01	6.95e-01 (3.01e-01 - 1.61e+00)
					Weighted mode	-4.04E-01	3.74E-01	2.90E-01	6.68e-01 (3.21e-01 - 1.39e+00)
ADHD	Liver cancer	C3_LIVER_INTRAHEPATIC_BILE_DUCTS	UK Biobank	29	MR Egger	-4.57E-04	1.00E-03	6.52E-01	1.00e+00 (9.98e-01 - 1.00e+00)	13.58	TRUE	6.14E-115	2.94E+01	3.94E-01	0.4132	5.83E-01
					Weighted median	-9.32E-05	2.46E-04	7.05E-01	1.00e+00 (9.99e-01 - 1.00e+00)
					Inverse variance weighted	9.17E-05	1.80E-04	6.11E-01	1.00e+00 (1.00e+00 - 1.00e+00)
					Simple mode	-3.56E-04	5.04E-04	4.86E-01	1.00e+00 (9.99e-01 - 1.00e+00)
					Weighted mode	-3.56E-04	4.69E-04	4.54E-01	1.00e+00 (9.99e-01 - 1.00e+00)
ADHD	Liver cancer	C22	UK Biobank	29	MR Egger	1.61E-04	1.05E-03	8.78E-01	1.00e+00 (9.98e-01 - 1.00e+00)	13.58	TRUE	4.40E-123	1.69E+01	9.51E-01	0.9498	9.53E-01
					Weighted median	1.04E-04	2.57E-04	6.85E-01	1.00e+00 (1.00e+00 - 1.00e+00)
					Inverse variance weighted	9.99E-05	1.90E-04	6.00E-01	1.00e+00 (1.00e+00 - 1.00e+00)
					Simple mode	-3.05E-04	4.87E-04	5.37E-01	1.00e+00 (9.99e-01 - 1.00e+00)
					Weighted mode	-2.81E-04	5.00E-04	5.78E-01	1.00e+00 (9.99e-01 - 1.00e+00)
ADHD	Liver cancer	C3_LIVER_INTRAHEPATIC_BILE_DUCTS	FinnGen	29	MR Egger	-9.04E-01	1.01E+00	3.77E-01	4.05e-01 (5.63e-02 - 2.92e+00)	13.58	TRUE	6.03E-96	2.80E+01	4.62E-01	0.466	4.14E-01
					Weighted median	-7.41E-02	2.65E-01	7.80E-01	9.29e-01 (5.52e-01 - 1.56e+00)
					Inverse variance weighted	-8.15E-02	1.78E-01	6.48E-01	9.22e-01 (6.50e-01 - 1.31e+00)
					Simple mode	1.48E-01	4.89E-01	7.64E-01	1.16e+00 (4.45e-01 - 3.03e+00)
					Weighted mode	1.06E-01	4.89E-01	8.30E-01	1.11e+00 (4.26e-01 - 2.90e+00)
ADHD	Lung cancer	C3_BRONCHUS_LUNG	UK Biobank	29	MR Egger	3.88E-03	2.88E-03	1.90E-01	1.00e+00 (9.98e-01 - 1.01e+00)	13.58	TRUE	1.77E-113	3.07E+01	3.33E-01	0.3094	2.64E-01
					Weighted median	4.35E-04	7.34E-04	5.53E-01	1.00e+00 (9.99e-01 - 1.00e+00)
					Inverse variance weighted	6.45E-04	5.27E-04	2.22E-01	1.00e+00 (1.00e+00 - 1.00e+00)
					Simple mode	3.23E-04	1.53E-03	8.34E-01	1.00e+00 (9.97e-01 - 1.00e+00)
					Weighted mode	3.93E-04	1.52E-03	7.98E-01	1.00e+00 (9.97e-01 - 1.00e+00)
ADHD	Lung cancer	C34	UK Biobank	29	MR Egger	2.70E-03	2.94E-03	3.66E-01	1.00e+00 (9.97e-01 - 1.01e+00)	13.58	TRUE	1.16E-113	3.15E+01	2.96E-01	0.2946	4.21E-01
					Weighted median	8.33E-04	7.38E-04	2.59E-01	1.00e+00 (9.99e-01 - 1.00e+00)
					Inverse variance weighted	3.45E-04	5.32E-04	5.17E-01	1.00e+00 (9.99e-01 - 1.00e+00)
					Simple mode	1.37E-03	1.52E-03	3.73E-01	1.00e+00 (9.98e-01 - 1.00e+00)
					Weighted mode	1.26E-03	1.46E-03	3.95E-01	1.00e+00 (9.98e-01 - 1.00e+00)
ADHD	Lung cancer	C3_BRONCHUS_LUNG	FinnGen	29	MR Egger	-6.68E-01	3.73E-01	8.41E-02	5.13e-01 (2.47e-01 - 1.06e+00)	13.58	TRUE	3.18E-92	3.28E+01	2.45E-01	0.2412	3.68E-02
					Weighted median	3.35E-02	9.42E-02	7.22E-01	1.03e+00 (8.60e-01 - 1.24e+00)
					Inverse variance weighted	1.37E-01	7.08E-02	5.27E-02	1.15e+00 (9.98e-01 - 1.32e+00)
					Simple mode	-4.72E-03	1.97E-01	9.81E-01	9.95e-01 (6.76e-01 - 1.46e+00)
					Weighted mode	-9.43E-03	1.92E-01	9.61E-01	9.91e-01 (6.79e-01 - 1.44e+00)
ADHD	Mesothelioma	C3_MESOTHELIOMA	UK Biobank	28	MR Egger	1.33E-03	9.34E-04	1.65E-01	1.00e+00 (1.00e+00 - 1.00e+00)	14.11	TRUE	4.33E-109	3.18E+01	2.39E-01	0.2452	1.94E-01
					Weighted median	7.54E-05	2.31E-04	7.44E-01	1.00e+00 (1.00e+00 - 1.00e+00)
					Inverse variance weighted	1.10E-04	1.75E-04	5.30E-01	1.00e+00 (1.00e+00 - 1.00e+00)
					Simple mode	-9.36E-05	4.15E-04	8.23E-01	1.00e+00 (9.99e-01 - 1.00e+00)
					Weighted mode	-1.32E-04	4.37E-04	7.65E-01	1.00e+00 (9.99e-01 - 1.00e+00)
ADHD	Mesothelioma	C45	UK Biobank	28	MR Egger	7.54E-04	8.96E-04	4.08E-01	1.00e+00 (9.99e-01 - 1.00e+00)	14.11	TRUE	2.49E-110	2.83E+01	3.93E-01	0.3848	5.37E-01
					Weighted median	1.09E-04	2.23E-04	6.26E-01	1.00e+00 (1.00e+00 - 1.00e+00)
					Inverse variance weighted	2.03E-04	1.63E-04	2.14E-01	1.00e+00 (1.00e+00 - 1.00e+00)
					Simple mode	5.29E-05	4.67E-04	9.11E-01	1.00e+00 (9.99e-01 - 1.00e+00)
					Weighted mode	2.99E-05	5.25E-04	9.55E-01	1.00e+00 (9.99e-01 - 1.00e+00)
ADHD	Mesothelioma	C3_MESOTHELIOMA	FinnGen	29	MR Egger	1.57E+00	1.47E+00	2.95E-01	4.81e+00 (2.69e-01 - 8.61e+01)	13.58	TRUE	6.60E-99	2.30E+01	7.33E-01	0.7434	2.48E-01
					Weighted median	-1.65E-01	3.78E-01	6.63E-01	8.48e-01 (4.04e-01 - 1.78e+00)
					Inverse variance weighted	-1.39E-01	2.62E-01	5.96E-01	8.70e-01 (5.21e-01 - 1.45e+00)
					Simple mode	2.51E-02	7.56E-01	9.74E-01	1.03e+00 (2.33e-01 - 4.51e+00)
					Weighted mode	-6.48E-02	6.89E-01	9.26E-01	9.37e-01 (2.43e-01 - 3.62e+00)
ADHD	Ovary cancer	C3_OVARY	UK Biobank	29	MR Egger	-4.16E-04	3.78E-03	9.13E-01	1.00e+00 (9.92e-01 - 1.01e+00)	13.58	TRUE	5.41E-76	2.90E+01	4.13E-01	0.4148	7.96E-01
					Weighted median	-1.53E-03	9.82E-04	1.19E-01	9.98e-01 (9.97e-01 - 1.00e+00)
					Inverse variance weighted	-1.38E-03	6.77E-04	4.08E-02	9.99e-01 (9.97e-01 - 1.00e+00)
					Simple mode	-1.59E-05	2.08E-03	9.94E-01	1.00e+00 (9.96e-01 - 1.00e+00)
					Weighted mode	-2.60E-04	1.91E-03	8.93E-01	1.00e+00 (9.96e-01 - 1.00e+00)
ADHD	Ovary cancer	C56	UK Biobank	29	MR Egger	5.91E-03	3.75E-03	1.27E-01	1.01e+00 (9.99e-01 - 1.01e+00)	13.58	TRUE	5.27E-73	3.60E+01	1.43E-01	0.1504	6.48E-02
					Weighted median	-1.40E-03	9.36E-04	1.36E-01	9.99e-01 (9.97e-01 - 1.00e+00)
					Inverse variance weighted	-1.19E-03	7.15E-04	9.66E-02	9.99e-01 (9.97e-01 - 1.00e+00)
					Simple mode	-1.51E-03	2.07E-03	4.72E-01	9.98e-01 (9.94e-01 - 1.00e+00)
					Weighted mode	-1.61E-03	1.92E-03	4.09E-01	9.98e-01 (9.95e-01 - 1.00e+00)
ADHD	Ovary cancer	C3_OVARY	FinnGen	29	MR Egger	9.01E-02	8.53E-01	9.17E-01	1.09e+00 (2.06e-01 - 5.82e+00)	13.58	TRUE	1.36E-59	3.81E+01	9.71E-02	0.1016	8.16E-01
					Weighted median	-2.83E-01	1.95E-01	1.48E-01	7.54e-01 (5.14e-01 - 1.11e+00)
					Inverse variance weighted	-1.07E-01	1.49E-01	4.73E-01	8.98e-01 (6.71e-01 - 1.20e+00)
					Simple mode	-5.48E-01	3.87E-01	1.68E-01	5.78e-01 (2.71e-01 - 1.24e+00)
					Weighted mode	-4.70E-01	3.29E-01	1.64E-01	6.25e-01 (3.28e-01 - 1.19e+00)
ADHD	Pancreas cancer	C3_PANCREAS	UK Biobank	29	MR Egger	-2.43E-03	1.42E-03	9.81E-02	9.98e-01 (9.95e-01 - 1.00e+00)	13.58	TRUE	3.32E-116	2.73E+01	5.01E-01	0.4918	1.06E-01
					Weighted median	-7.89E-05	3.67E-04	8.30E-01	1.00e+00 (9.99e-01 - 1.00e+00)
					Inverse variance weighted	-9.62E-05	2.59E-04	7.10E-01	1.00e+00 (9.99e-01 - 1.00e+00)
					Simple mode	-3.68E-05	6.98E-04	9.58E-01	1.00e+00 (9.99e-01 - 1.00e+00)
					Weighted mode	-7.32E-05	6.13E-04	9.06E-01	1.00e+00 (9.99e-01 - 1.00e+00)
ADHD	Pancreas cancer	C25	UK Biobank	29	MR Egger	-5.73E-04	1.46E-03	6.99E-01	9.99e-01 (9.97e-01 - 1.00e+00)	13.58	TRUE	2.17E-119	2.23E+01	7.65E-01	0.766	6.96E-01
					Weighted median	6.20E-06	3.67E-04	9.87E-01	1.00e+00 (9.99e-01 - 1.00e+00)
					Inverse variance weighted	-4.30E-06	2.66E-04	9.87E-01	1.00e+00 (9.99e-01 - 1.00e+00)
					Simple mode	1.32E-04	7.20E-04	8.56E-01	1.00e+00 (9.99e-01 - 1.00e+00)
					Weighted mode	2.10E-04	7.51E-04	7.82E-01	1.00e+00 (9.99e-01 - 1.00e+00)
ADHD	Pancreas cancer	C3_PANCREAS	FinnGen	29	MR Egger	-7.86E-01	7.22E-01	2.86E-01	4.56e-01 (1.11e-01 - 1.88e+00)	13.58	TRUE	1.41E-102	1.83E+01	9.19E-01	0.9152	2.64E-01
					Weighted median	4.64E-02	1.76E-01	7.92E-01	1.05e+00 (7.42e-01 - 1.48e+00)
					Inverse variance weighted	2.48E-02	1.29E-01	8.47E-01	1.03e+00 (7.97e-01 - 1.32e+00)
					Simple mode	2.65E-01	3.80E-01	4.91E-01	1.30e+00 (6.18e-01 - 2.75e+00)
					Weighted mode	2.07E-01	3.17E-01	5.19E-01	1.23e+00 (6.61e-01 - 2.29e+00)
ADHD	Prostate cancer	C3_PROSTATE	UK Biobank	29	MR Egger	6.60E-03	1.21E-02	5.89E-01	1.01e+00 (9.83e-01 - 1.03e+00)	13.58	TRUE	1.93E-68	3.12E+01	3.06E-01	0.3156	5.07E-01
					Weighted median	9.02E-04	3.06E-03	7.68E-01	1.00e+00 (9.95e-01 - 1.01e+00)
					Inverse variance weighted	-1.37E-03	2.17E-03	5.29E-01	9.99e-01 (9.94e-01 - 1.00e+00)
					Simple mode	1.17E-03	6.19E-03	8.51E-01	1.00e+00 (9.89e-01 - 1.01e+00)
					Weighted mode	1.51E-03	6.33E-03	8.13E-01	1.00e+00 (9.89e-01 - 1.01e+00)
ADHD	Prostate cancer	C61	UK Biobank	29	MR Egger	-7.38E-03	1.03E-02	4.80E-01	9.93e-01 (9.73e-01 - 1.01e+00)	13.58	TRUE	1.53E-67	3.07E+01	3.31E-01	0.322	6.65E-01
					Weighted median	-4.83E-03	2.55E-03	5.81E-02	9.95e-01 (9.90e-01 - 1.00e+00)
					Inverse variance weighted	-2.95E-03	1.85E-03	1.11E-01	9.97e-01 (9.93e-01 - 1.00e+00)
					Simple mode	-6.59E-03	6.46E-03	3.16E-01	9.93e-01 (9.81e-01 - 1.01e+00)
					Weighted mode	-7.37E-03	6.22E-03	2.45E-01	9.93e-01 (9.81e-01 - 1.00e+00)
ADHD	Prostate cancer	C3_PROSTATE	FinnGen	28	MR Egger	-3.99E-01	2.93E-01	1.85E-01	6.71e-01 (3.78e-01 - 1.19e+00)	14.15	TRUE	5.04E-49	3.35E+01	1.80E-01	0.1948	1.31E-01
					Weighted median	3.10E-03	7.26E-02	9.66E-01	1.00e+00 (8.70e-01 - 1.16e+00)
					Inverse variance weighted	4.97E-02	5.41E-02	3.59E-01	1.05e+00 (9.45e-01 - 1.17e+00)
					Simple mode	-1.43E-02	1.34E-01	9.16E-01	9.86e-01 (7.59e-01 - 1.28e+00)
					Weighted mode	-1.43E-02	1.14E-01	9.02E-01	9.86e-01 (7.88e-01 - 1.23e+00)
ADHD	Rectum cancer	C3_RECTUM	UK Biobank	29	MR Egger	-3.23E-03	2.88E-03	2.73E-01	9.97e-01 (9.91e-01 - 1.00e+00)	13.58	TRUE	9.87E-108	4.40E+01	2.77E-02	0.028	2.55E-01
					Weighted median	1.70E-04	6.61E-04	7.97E-01	1.00e+00 (9.99e-01 - 1.00e+00)
					Inverse variance weighted	6.45E-05	5.28E-04	9.03E-01	1.00e+00 (9.99e-01 - 1.00e+00)
					Simple mode	1.49E-03	1.73E-03	3.97E-01	1.00e+00 (9.98e-01 - 1.00e+00)
					Weighted mode	1.13E-03	1.56E-03	4.74E-01	1.00e+00 (9.98e-01 - 1.00e+00)
ADHD	Rectum cancer	C20	UK Biobank	29	MR Egger	-2.29E-03	2.86E-03	4.29E-01	9.98e-01 (9.92e-01 - 1.00e+00)	13.58	TRUE	1.46E-109	4.00E+01	6.60E-02	0.0636	4.43E-01
					Weighted median	-1.79E-04	6.88E-04	7.95E-01	1.00e+00 (9.98e-01 - 1.00e+00)
					Inverse variance weighted	-1.07E-04	5.16E-04	8.36E-01	1.00e+00 (9.99e-01 - 1.00e+00)
					Simple mode	2.61E-03	1.64E-03	1.22E-01	1.00e+00 (9.99e-01 - 1.01e+00)
					Weighted mode	-1.96E-03	1.62E-03	2.36E-01	9.98e-01 (9.95e-01 - 1.00e+00)
ADHD	Rectum cancer	C3_RECTUM	FinnGen	29	MR Egger	-2.13E-01	6.70E-01	7.53E-01	8.08e-01 (2.17e-01 - 3.01e+00)	13.58	TRUE	3.10E-91	3.75E+01	1.09E-01	0.1146	6.93E-01
					Weighted median	3.39E-02	1.55E-01	8.27E-01	1.03e+00 (7.64e-01 - 1.40e+00)
					Inverse variance weighted	5.00E-02	1.18E-01	6.71E-01	1.05e+00 (8.35e-01 - 1.32e+00)
					Simple mode	-1.33E-01	3.36E-01	6.95E-01	8.75e-01 (4.53e-01 - 1.69e+00)
					Weighted mode	-1.91E-02	3.22E-01	9.53E-01	9.81e-01 (5.22e-01 - 1.84e+00)
ADHD	Skin melanoma	C3_MELANOMA_SKIN	UK Biobank	29	MR Egger	-3.36E-03	3.65E-03	3.66E-01	9.97e-01 (9.90e-01 - 1.00e+00)	13.58	TRUE	1.09E-112	3.18E+01	2.84E-01	0.2848	4.96E-01
					Weighted median	-1.19E-03	8.85E-04	1.78E-01	9.99e-01 (9.97e-01 - 1.00e+00)
					Inverse variance weighted	-8.80E-04	6.59E-04	1.82E-01	9.99e-01 (9.98e-01 - 1.00e+00)
					Simple mode	-1.48E-03	1.83E-03	4.27E-01	9.99e-01 (9.95e-01 - 1.00e+00)
					Weighted mode	-1.48E-03	1.65E-03	3.77E-01	9.99e-01 (9.95e-01 - 1.00e+00)
ADHD	Skin melanoma	C43	UK Biobank	29	MR Egger	-1.76E-03	2.85E-03	5.41E-01	9.98e-01 (9.93e-01 - 1.00e+00)	13.58	TRUE	1.79E-115	2.73E+01	5.00E-01	0.5006	6.82E-01
					Weighted median	-1.99E-04	7.56E-04	7.92E-01	1.00e+00 (9.98e-01 - 1.00e+00)
					Inverse variance weighted	-6.04E-04	5.16E-04	2.42E-01	9.99e-01 (9.98e-01 - 1.00e+00)
					Simple mode	4.50E-04	1.61E-03	7.81E-01	1.00e+00 (9.97e-01 - 1.00e+00)
					Weighted mode	3.85E-04	1.54E-03	8.05E-01	1.00e+00 (9.97e-01 - 1.00e+00)
ADHD	Skin melanoma	C3_MELANOMA_SKIN	FinnGen	29	MR Egger	-2.55E-01	5.32E-01	6.36E-01	7.75e-01 (2.73e-01 - 2.20e+00)	13.58	TRUE	1.37E-93	3.16E+01	2.90E-01	0.3008	7.94E-01
					Weighted median	-2.10E-01	1.23E-01	8.70E-02	8.10e-01 (6.37e-01 - 1.03e+00)
					Inverse variance weighted	-1.16E-01	9.32E-02	2.12E-01	8.90e-01 (7.42e-01 - 1.07e+00)
					Simple mode	-2.78E-01	2.21E-01	2.19E-01	7.57e-01 (4.91e-01 - 1.17e+00)
					Weighted mode	-2.85E-01	2.03E-01	1.71E-01	7.52e-01 (5.06e-01 - 1.12e+00)
ADHD	Stomach cancer	C3_STOMACH	UK Biobank	29	MR Egger	6.20E-04	1.48E-03	6.78E-01	1.00e+00 (9.98e-01 - 1.00e+00)	13.58	TRUE	3.96E-111	3.68E+01	1.24E-01	0.13	7.02E-01
					Weighted median	3.60E-04	3.52E-04	3.06E-01	1.00e+00 (1.00e+00 - 1.00e+00)
					Inverse variance weighted	5.81E-05	2.65E-04	8.26E-01	1.00e+00 (1.00e+00 - 1.00e+00)
					Simple mode	6.11E-04	6.76E-04	3.74E-01	1.00e+00 (9.99e-01 - 1.00e+00)
					Weighted mode	6.47E-04	6.74E-04	3.45E-01	1.00e+00 (9.99e-01 - 1.00e+00)
ADHD	Stomach cancer	C16	UK Biobank	29	MR Egger	-6.10E-04	1.61E-03	7.08E-01	9.99e-01 (9.96e-01 - 1.00e+00)	13.58	TRUE	7.37E-112	3.51E+01	1.66E-01	0.1696	6.44E-01
					Weighted median	3.28E-04	3.75E-04	3.82E-01	1.00e+00 (1.00e+00 - 1.00e+00)
					Inverse variance weighted	1.32E-04	2.90E-04	6.47E-01	1.00e+00 (1.00e+00 - 1.00e+00)
					Simple mode	8.16E-04	7.83E-04	3.06E-01	1.00e+00 (9.99e-01 - 1.00e+00)
					Weighted mode	5.76E-04	6.92E-04	4.12E-01	1.00e+00 (9.99e-01 - 1.00e+00)
ADHD	Stomach cancer	C3_STOMACH	FinnGen	29	MR Egger	-1.00E+00	7.28E-01	1.81E-01	3.68e-01 (8.82e-02 - 1.53e+00)	13.58	TRUE	4.73E-95	2.87E+01	4.27E-01	0.4414	1.20E-01
					Weighted median	1.71E-01	1.76E-01	3.30E-01	1.19e+00 (8.41e-01 - 1.68e+00)
					Inverse variance weighted	1.51E-01	1.31E-01	2.51E-01	1.16e+00 (8.99e-01 - 1.50e+00)
					Simple mode	9.03E-02	3.74E-01	8.11E-01	1.09e+00 (5.26e-01 - 2.28e+00)
					Weighted mode	1.18E-01	3.34E-01	7.26E-01	1.13e+00 (5.85e-01 - 2.17e+00)
ADHD	Testis cancer	C3_TESTIS	UK Biobank	29	MR Egger	-3.24E-03	3.04E-03	2.97E-01	9.97e-01 (9.91e-01 - 1.00e+00)	13.58	TRUE	1.37E-74	2.09E+01	8.31E-01	0.826	2.54E-01
					Weighted median	8.92E-04	7.87E-04	2.57E-01	1.00e+00 (9.99e-01 - 1.00e+00)
					Inverse variance weighted	2.48E-04	5.54E-04	6.54E-01	1.00e+00 (9.99e-01 - 1.00e+00)
					Simple mode	1.09E-03	1.67E-03	5.17E-01	1.00e+00 (9.98e-01 - 1.00e+00)
					Weighted mode	1.15E-03	1.72E-03	5.07E-01	1.00e+00 (9.98e-01 - 1.00e+00)
ADHD	Testis cancer	C62	UK Biobank	29	MR Egger	-3.02E-03	2.22E-03	1.85E-01	9.97e-01 (9.93e-01 - 1.00e+00)	13.58	TRUE	6.49E-70	2.58E+01	5.82E-01	0.5748	9.91E-02
					Weighted median	9.83E-04	5.66E-04	8.21E-02	1.00e+00 (1.00e+00 - 1.00e+00)
					Inverse variance weighted	7.06E-04	4.03E-04	8.00E-02	1.00e+00 (1.00e+00 - 1.00e+00)
					Simple mode	1.35E-03	1.20E-03	2.70E-01	1.00e+00 (9.99e-01 - 1.00e+00)
					Weighted mode	1.19E-03	1.19E-03	3.26E-01	1.00e+00 (9.99e-01 - 1.00e+00)
ADHD	Testis cancer	C3_TESTIS	FinnGen	29	MR Egger	-2.22E+00	1.41E+00	1.28E-01	1.09e-01 (6.88e-03 - 1.73e+00)	13.58	TRUE	7.97E-48	3.08E+01	3.26E-01	0.3422	9.30E-02
					Weighted median	4.73E-01	3.51E-01	1.77E-01	1.61e+00 (8.07e-01 - 3.19e+00)
					Inverse variance weighted	1.99E-01	2.61E-01	4.45E-01	1.22e+00 (7.32e-01 - 2.03e+00)
					Simple mode	5.93E-01	7.17E-01	4.15E-01	1.81e+00 (4.44e-01 - 7.38e+00)
					Weighted mode	5.59E-01	6.16E-01	3.72E-01	1.75e+00 (5.23e-01 - 5.85e+00)
ADHD	Thyroid cancer	C3_THYROID_GLAND	UK Biobank	29	MR Egger	-1.85E-05	1.34E-03	9.89E-01	1.00e+00 (9.97e-01 - 1.00e+00)	13.58	TRUE	5.01E-117	2.52E+01	6.18E-01	0.5958	8.73E-01
					Weighted median	-2.27E-04	3.52E-04	5.19E-01	1.00e+00 (9.99e-01 - 1.00e+00)
					Inverse variance weighted	-2.32E-04	2.45E-04	3.44E-01	1.00e+00 (9.99e-01 - 1.00e+00)
					Simple mode	7.71E-04	8.15E-04	3.52E-01	1.00e+00 (9.99e-01 - 1.00e+00)
					Weighted mode	-5.92E-04	7.50E-04	4.37E-01	9.99e-01 (9.98e-01 - 1.00e+00)
ADHD	Thyroid cancer	C73	UK Biobank	29	MR Egger	-4.65E-04	1.16E-03	6.92E-01	1.00e+00 (9.97e-01 - 1.00e+00)	13.58	TRUE	1.62E-118	2.28E+01	7.42E-01	0.7404	8.16E-01
					Weighted median	-5.81E-04	3.16E-04	6.54E-02	9.99e-01 (9.99e-01 - 1.00e+00)
					Inverse variance weighted	-1.97E-04	2.11E-04	3.51E-01	1.00e+00 (9.99e-01 - 1.00e+00)
					Simple mode	-8.09E-04	6.20E-04	2.03E-01	9.99e-01 (9.98e-01 - 1.00e+00)
					Weighted mode	-8.47E-04	5.54E-04	1.38E-01	9.99e-01 (9.98e-01 - 1.00e+00)
ADHD	Thyroid cancer	C3_THYROID_GLAND	FinnGen	28	MR Egger	2.86E-01	9.64E-01	7.69E-01	1.33e+00 (2.01e-01 - 8.81e+00)	14.15	TRUE	6.55E-80	5.59E+01	8.89E-04	6.00E-04	8.61E-01
					Weighted median	7.06E-02	1.82E-01	6.98E-01	1.07e+00 (7.51e-01 - 1.53e+00)
					Inverse variance weighted	1.18E-01	1.69E-01	4.87E-01	1.13e+00 (8.07e-01 - 1.57e+00)
					Simple mode	-8.72E-02	3.80E-01	8.20E-01	9.17e-01 (4.35e-01 - 1.93e+00)
					Weighted mode	-1.23E-01	3.96E-01	7.57E-01	8.84e-01 (4.07e-01 - 1.92e+00)
AN	Bladder cancer	C3_BLADDER	UK Biobank	8	MR Egger	1.41E-03	1.43E-03	3.62E-01	1.00e+00 (9.99e-01 - 1.00e+00)		TRUE	2.70E-54	2.99E+00	8.86E-01	0.8956	2.25E-01
					Weighted median	-2.38E-04	6.24E-04	7.02E-01	1.00e+00 (9.99e-01 - 1.00e+00)
					Inverse variance weighted	-4.11E-04	4.83E-04	3.95E-01	1.00e+00 (9.99e-01 - 1.00e+00)
					Simple mode	-2.18E-04	9.13E-04	8.18E-01	1.00e+00 (9.98e-01 - 1.00e+00)
					Weighted mode	-1.16E-04	8.51E-04	8.96E-01	1.00e+00 (9.98e-01 - 1.00e+00)
AN	Bladder cancer	C67	UK Biobank	8	MR Egger	1.36E-03	2.02E-03	5.26E-01	1.00e+00 (9.97e-01 - 1.01e+00)		TRUE	6.38E-54	3.46E+00	8.40E-01	0.8476	3.40E-01
					Weighted median	-1.79E-04	8.96E-04	8.41E-01	1.00e+00 (9.98e-01 - 1.00e+00)
					Inverse variance weighted	-6.11E-04	6.84E-04	3.72E-01	9.99e-01 (9.98e-01 - 1.00e+00)
					Simple mode	-1.18E-04	1.37E-03	9.34E-01	1.00e+00 (9.97e-01 - 1.00e+00)
					Weighted mode	-7.85E-05	1.11E-03	9.45E-01	1.00e+00 (9.98e-01 - 1.00e+00)
AN	Bladder cancer	C3_BLADDER	FinnGen	8	MR Egger	7.64E-01	3.74E-01	8.72E-02	2.15e+00 (1.03e+00 - 4.47e+00)		TRUE	6.02E-49	5.15E+00	6.42E-01	0.6736	1.04E-01
					Weighted median	2.23E-01	1.58E-01	1.58E-01	1.25e+00 (9.17e-01 - 1.71e+00)
					Inverse variance weighted	8.78E-02	1.24E-01	4.78E-01	1.09e+00 (8.57e-01 - 1.39e+00)
					Simple mode	2.40E-01	2.36E-01	3.42E-01	1.27e+00 (8.01e-01 - 2.02e+00)
					Weighted mode	2.40E-01	2.28E-01	3.26E-01	1.27e+00 (8.14e-01 - 1.99e+00)
AN	Brain cancer	C3_BRAIN	UK Biobank	8	MR Egger	-2.07E-04	9.29E-04	8.31E-01	1.00e+00 (9.98e-01 - 1.00e+00)		TRUE	6.06E-55	1.82E+00	9.69E-01	0.974	5.68E-01
					Weighted median	2.05E-04	3.84E-04	5.92E-01	1.00e+00 (9.99e-01 - 1.00e+00)
					Inverse variance weighted	3.22E-04	3.14E-04	3.06E-01	1.00e+00 (1.00e+00 - 1.00e+00)
					Simple mode	1.66E-04	5.98E-04	7.90E-01	1.00e+00 (9.99e-01 - 1.00e+00)
					Weighted mode	1.77E-04	5.39E-04	7.52E-01	1.00e+00 (9.99e-01 - 1.00e+00)
AN	Brain cancer	C71	UK Biobank	8	MR Egger	3.28E-04	9.53E-04	7.43E-01	1.00e+00 (9.98e-01 - 1.00e+00)		TRUE	2.98E-55	1.43E+00	9.85E-01	0.985	9.94E-01
					Weighted median	3.25E-04	3.85E-04	3.98E-01	1.00e+00 (1.00e+00 - 1.00e+00)
					Inverse variance weighted	3.35E-04	3.22E-04	2.99E-01	1.00e+00 (1.00e+00 - 1.00e+00)
					Simple mode	6.41E-05	5.34E-04	9.08E-01	1.00e+00 (9.99e-01 - 1.00e+00)
					Weighted mode	3.13E-04	5.40E-04	5.81E-01	1.00e+00 (9.99e-01 - 1.00e+00)
AN	Brain cancer	C3_BRAIN	FinnGen	8	MR Egger	5.23E-01	7.07E-01	4.87E-01	1.69e+00 (4.22e-01 - 6.75e+00)		TRUE	1.82E-47	8.11E+00	3.23E-01	0.3586	4.61E-01
					Weighted median	1.76E-01	2.80E-01	5.29E-01	1.19e+00 (6.89e-01 - 2.07e+00)
					Inverse variance weighted	-1.90E-03	2.28E-01	9.93E-01	9.98e-01 (6.39e-01 - 1.56e+00)
					Simple mode	1.90E-01	3.91E-01	6.42E-01	1.21e+00 (5.62e-01 - 2.60e+00)
					Weighted mode	2.08E-01	3.81E-01	6.03E-01	1.23e+00 (5.83e-01 - 2.60e+00)
AN	Breast cancer	C3_BREAST	UK Biobank	8	MR Egger	-2.34E-03	8.51E-03	7.92E-01	9.98e-01 (9.81e-01 - 1.01e+00)		TRUE	2.59E-45	4.00E+00	7.80E-01	0.7908	9.89E-01
					Weighted median	-3.17E-03	3.67E-03	3.87E-01	9.97e-01 (9.90e-01 - 1.00e+00)
					Inverse variance weighted	-2.22E-03	2.88E-03	4.40E-01	9.98e-01 (9.92e-01 - 1.00e+00)
					Simple mode	-5.24E-03	5.52E-03	3.75E-01	9.95e-01 (9.84e-01 - 1.01e+00)
					Weighted mode	-3.21E-03	5.45E-03	5.74E-01	9.97e-01 (9.86e-01 - 1.01e+00)
AN	Breast cancer	C50	UK Biobank	8	MR Egger	6.74E-03	8.05E-03	4.35E-01	1.01e+00 (9.91e-01 - 1.02e+00)		TRUE	4.77E-46	3.67E+00	8.17E-01	0.8386	4.18E-01
					Weighted median	1.03E-03	3.45E-03	7.65E-01	1.00e+00 (9.94e-01 - 1.01e+00)
					Inverse variance weighted	1.51E-04	2.73E-03	9.56E-01	1.00e+00 (9.95e-01 - 1.01e+00)
					Simple mode	1.95E-03	5.22E-03	7.20E-01	1.00e+00 (9.92e-01 - 1.01e+00)
					Weighted mode	1.95E-03	4.49E-03	6.77E-01	1.00e+00 (9.93e-01 - 1.01e+00)
AN	Breast cancer	C3_BREAST_3	FinnGen	8	MR Egger	-7.87E-02	1.63E-01	6.46E-01	9.24e-01 (6.72e-01 - 1.27e+00)		TRUE	4.39E-42	5.15E+00	6.41E-01	0.6454	5.43E-01
					Weighted median	-1.33E-02	6.53E-02	8.39E-01	9.87e-01 (8.68e-01 - 1.12e+00)
					Inverse variance weighted	2.03E-02	5.39E-02	7.07E-01	1.02e+00 (9.18e-01 - 1.13e+00)
					Simple mode	-1.89E-02	1.06E-01	8.63E-01	9.81e-01 (7.98e-01 - 1.21e+00)
					Weighted mode	-2.36E-02	9.77E-02	8.16E-01	9.77e-01 (8.06e-01 - 1.18e+00)
AN	Colon cancer	C3_COLON	UK Biobank	8	MR Egger	-2.14E-03	2.36E-03	3.98E-01	9.98e-01 (9.93e-01 - 1.00e+00)		TRUE	2.77E-54	3.71E+00	8.12E-01	0.827	3.48E-01
					Weighted median	-4.44E-04	1.02E-03	6.64E-01	1.00e+00 (9.98e-01 - 1.00e+00)
					Inverse variance weighted	1.12E-04	7.97E-04	8.88E-01	1.00e+00 (9.99e-01 - 1.00e+00)
					Simple mode	-4.00E-04	1.45E-03	7.91E-01	1.00e+00 (9.97e-01 - 1.00e+00)
					Weighted mode	-4.84E-04	1.46E-03	7.51E-01	1.00e+00 (9.97e-01 - 1.00e+00)
AN	Colon cancer	C18	UK Biobank	8	MR Egger	-6.95E-03	2.39E-03	2.70E-02	9.93e-01 (9.88e-01 - 9.98e-01)		TRUE	1.62E-49	7.91E+00	3.40E-01	0.3736	6.73E-02
					Weighted median	-3.33E-03	1.09E-03	2.35E-03	9.97e-01 (9.95e-01 - 9.99e-01)
					Inverse variance weighted	-1.94E-03	8.59E-04	2.42E-02	9.98e-01 (9.96e-01 - 1.00e+00)
					Simple mode	-3.49E-03	1.73E-03	8.29E-02	9.97e-01 (9.93e-01 - 1.00e+00)
					Weighted mode	-3.55E-03	1.54E-03	5.49E-02	9.96e-01 (9.93e-01 - 9.99e-01)
AN	Colon cancer	C3_COLON	FinnGen	8	MR Egger	5.11E-01	3.15E-01	1.56E-01	1.67e+00 (8.99e-01 - 3.09e+00)		TRUE	6.58E-48	6.49E+00	4.84E-01	0.506	2.22E-01
					Weighted median	2.28E-01	1.36E-01	9.54E-02	1.26e+00 (9.61e-01 - 1.64e+00)
					Inverse variance weighted	1.06E-01	1.04E-01	3.10E-01	1.11e+00 (9.06e-01 - 1.36e+00)
					Simple mode	3.11E-01	2.26E-01	2.11E-01	1.37e+00 (8.77e-01 - 2.13e+00)
					Weighted mode	3.05E-01	2.10E-01	1.89E-01	1.36e+00 (8.99e-01 - 2.05e+00)
AN	Endometrial cancer	C3_CORPUS_UTERI	UK Biobank	8	MR Egger	-6.59E-03	3.10E-03	7.76E-02	9.93e-01 (9.87e-01 - 9.99e-01)		TRUE	6.60E-42	5.95E+00	5.46E-01	0.5988	1.84E-01
					Weighted median	-3.21E-03	1.33E-03	1.56E-02	9.97e-01 (9.94e-01 - 9.99e-01)
					Inverse variance weighted	-2.21E-03	1.05E-03	3.48E-02	9.98e-01 (9.96e-01 - 1.00e+00)
					Simple mode	-3.61E-03	1.98E-03	1.11E-01	9.96e-01 (9.93e-01 - 1.00e+00)
					Weighted mode	-3.54E-03	1.83E-03	9.46E-02	9.96e-01 (9.93e-01 - 1.00e+00)
AN	Endometrial cancer	C54	UK Biobank	8	MR Egger	-3.62E-03	2.86E-03	2.53E-01	9.96e-01 (9.91e-01 - 1.00e+00)		TRUE	7.19E-44	5.33E+00	6.19E-01	0.653	3.95E-01
					Weighted median	-1.76E-03	1.20E-03	1.41E-01	9.98e-01 (9.96e-01 - 1.00e+00)
					Inverse variance weighted	-1.15E-03	9.68E-04	2.35E-01	9.99e-01 (9.97e-01 - 1.00e+00)
					Simple mode	-1.85E-03	1.63E-03	2.94E-01	9.98e-01 (9.95e-01 - 1.00e+00)
					Weighted mode	-1.75E-03	1.60E-03	3.10E-01	9.98e-01 (9.95e-01 - 1.00e+00)
AN	Endometrial cancer	C3_CORPUS_UTERI	FinnGen	8	MR Egger	-6.95E-01	4.41E-01	1.66E-01	4.99e-01 (2.10e-01 - 1.18e+00)		TRUE	2.13E-39	7.13E+00	4.15E-01	0.4408	1.90E-01
					Weighted median	-2.61E-01	1.82E-01	1.52E-01	7.71e-01 (5.40e-01 - 1.10e+00)
					Inverse variance weighted	-8.03E-02	1.47E-01	5.86E-01	9.23e-01 (6.91e-01 - 1.23e+00)
					Simple mode	-2.90E-01	2.73E-01	3.23E-01	7.48e-01 (4.39e-01 - 1.28e+00)
					Weighted mode	-2.84E-01	2.44E-01	2.84E-01	7.53e-01 (4.67e-01 - 1.22e+00)
AN	Esophageal cancer	C3_OESOPHAGUS	UK Biobank	8	MR Egger	-1.73E-04	1.08E-03	8.78E-01	1.00e+00 (9.98e-01 - 1.00e+00)		TRUE	2.59E-52	6.16E+00	5.21E-01	0.5726	8.78E-01
					Weighted median	-3.27E-04	4.59E-04	4.76E-01	1.00e+00 (9.99e-01 - 1.00e+00)
					Inverse variance weighted	-3.36E-04	3.61E-04	3.52E-01	1.00e+00 (9.99e-01 - 1.00e+00)
					Simple mode	-3.43E-04	6.92E-04	6.36E-01	1.00e+00 (9.98e-01 - 1.00e+00)
					Weighted mode	-4.43E-04	5.93E-04	4.79E-01	1.00e+00 (9.98e-01 - 1.00e+00)
AN	Esophageal cancer	C15	UK Biobank	8	MR Egger	-7.19E-04	1.49E-03	6.47E-01	9.99e-01 (9.96e-01 - 1.00e+00)		TRUE	1.38E-50	9.61E+00	2.12E-01	0.2544	8.51E-01
					Weighted median	-8.42E-04	5.37E-04	1.16E-01	9.99e-01 (9.98e-01 - 1.00e+00)
					Inverse variance weighted	-4.44E-04	4.68E-04	3.43E-01	1.00e+00 (9.99e-01 - 1.00e+00)
					Simple mode	-8.50E-04	7.23E-04	2.78E-01	9.99e-01 (9.98e-01 - 1.00e+00)
					Weighted mode	-8.98E-04	6.72E-04	2.24E-01	9.99e-01 (9.98e-01 - 1.00e+00)
AN	Esophageal cancer	C3_OESOPHAGUS	FinnGen	8	MR Egger	-1.17E-01	7.96E-01	8.88E-01	8.90e-01 (1.87e-01 - 4.23e+00)		TRUE	9.57E-51	3.06E+00	8.80E-01	0.8868	8.82E-01
					Weighted median	1.52E-01	3.24E-01	6.39E-01	1.16e+00 (6.17e-01 - 2.20e+00)
					Inverse variance weighted	-7.71E-04	2.63E-01	9.98E-01	9.99e-01 (5.96e-01 - 1.67e+00)
					Simple mode	1.95E-01	4.65E-01	6.87E-01	1.22e+00 (4.89e-01 - 3.02e+00)
					Weighted mode	1.78E-01	4.60E-01	7.10E-01	1.19e+00 (4.85e-01 - 2.94e+00)
AN	Kindey cancer	C3_KIDNEY_NOTRELPELVIS	UK Biobank	8	MR Egger	-3.41E-04	1.41E-03	8.17E-01	1.00e+00 (9.97e-01 - 1.00e+00)		TRUE	2.93E-55	2.21E+00	9.47E-01	0.9568	9.52E-01
					Weighted median	-3.20E-04	5.96E-04	5.91E-01	1.00e+00 (9.99e-01 - 1.00e+00)
					Inverse variance weighted	-2.57E-04	4.78E-04	5.91E-01	1.00e+00 (9.99e-01 - 1.00e+00)
					Simple mode	-3.56E-04	8.54E-04	6.89E-01	1.00e+00 (9.98e-01 - 1.00e+00)
					Weighted mode	-3.56E-04	7.85E-04	6.64E-01	1.00e+00 (9.98e-01 - 1.00e+00)
AN	Kindey cancer	C64	UK Biobank	8	MR Egger	-7.43E-04	1.43E-03	6.22E-01	9.99e-01 (9.96e-01 - 1.00e+00)		TRUE	3.04E-52	7.07E+00	4.21E-01	0.4614	6.69E-01
					Weighted median	-2.95E-04	5.81E-04	6.12E-01	1.00e+00 (9.99e-01 - 1.00e+00)
					Inverse variance weighted	-1.38E-04	4.56E-04	7.63E-01	1.00e+00 (9.99e-01 - 1.00e+00)
					Simple mode	-3.70E-04	8.64E-04	6.82E-01	1.00e+00 (9.98e-01 - 1.00e+00)
					Weighted mode	-3.70E-04	8.80E-04	6.87E-01	1.00e+00 (9.98e-01 - 1.00e+00)
AN	Kindey cancer	C3_KIDNEY_NOTRELPELVIS	FinnGen	8	MR Egger	7.62E-01	4.19E-01	1.19E-01	2.14e+00 (9.43e-01 - 4.87e+00)		TRUE	2.08E-47	7.67E+00	3.62E-01	0.3854	6.90E-02
					Weighted median	-1.10E-02	1.88E-01	9.53E-01	9.89e-01 (6.84e-01 - 1.43e+00)
					Inverse variance weighted	-1.12E-01	1.45E-01	4.40E-01	8.94e-01 (6.73e-01 - 1.19e+00)
					Simple mode	1.11E-01	3.05E-01	7.27E-01	1.12e+00 (6.14e-01 - 2.03e+00)
					Weighted mode	1.32E-01	2.74E-01	6.46E-01	1.14e+00 (6.66e-01 - 1.95e+00)
AN	Liver cancer	C3_LIVER_INTRAHEPATIC_BILE_DUCTS	UK Biobank	8	MR Egger	3.74E-04	6.85E-04	6.05E-01	1.00e+00 (9.99e-01 - 1.00e+00)		TRUE	4.90E-57	9.00E-01	9.96E-01	0.9968	5.93E-01
					Weighted median	2.68E-05	2.80E-04	9.24E-01	1.00e+00 (9.99e-01 - 1.00e+00)
					Inverse variance weighted	1.01E-05	2.32E-04	9.65E-01	1.00e+00 (1.00e+00 - 1.00e+00)
					Simple mode	8.83E-05	4.04E-04	8.33E-01	1.00e+00 (9.99e-01 - 1.00e+00)
					Weighted mode	6.25E-05	3.72E-04	8.71E-01	1.00e+00 (9.99e-01 - 1.00e+00)
AN	Liver cancer	C22	UK Biobank	8	MR Egger	-3.35E-04	7.40E-04	6.66E-01	1.00e+00 (9.98e-01 - 1.00e+00)		TRUE	1.69E-55	2.20E+00	9.48E-01	0.9492	6.90E-01
					Weighted median	-2.63E-04	3.17E-04	4.08E-01	1.00e+00 (9.99e-01 - 1.00e+00)
					Inverse variance weighted	-4.39E-05	2.50E-04	8.61E-01	1.00e+00 (9.99e-01 - 1.00e+00)
					Simple mode	-2.67E-04	4.46E-04	5.69E-01	1.00e+00 (9.99e-01 - 1.00e+00)
					Weighted mode	-2.88E-04	4.41E-04	5.36E-01	1.00e+00 (9.99e-01 - 1.00e+00)
AN	Liver cancer	C3_LIVER_INTRAHEPATIC_BILE_DUCTS	FinnGen	8	MR Egger	1.46E-02	7.02E-01	9.84E-01	1.01e+00 (2.57e-01 - 4.01e+00)		TRUE	6.76E-49	4.71E+00	6.95E-01	0.727	7.71E-01
					Weighted median	2.24E-01	3.01E-01	4.57E-01	1.25e+00 (6.94e-01 - 2.26e+00)
					Inverse variance weighted	2.17E-01	2.32E-01	3.51E-01	1.24e+00 (7.88e-01 - 1.96e+00)
					Simple mode	2.89E-01	4.26E-01	5.20E-01	1.33e+00 (5.79e-01 - 3.08e+00)
					Weighted mode	2.83E-01	4.06E-01	5.08E-01	1.33e+00 (5.99e-01 - 2.94e+00)
AN	Lung cancer	C3_BRONCHUS_LUNG	UK Biobank	8	MR Egger	9.54E-04	1.96E-03	6.44E-01	1.00e+00 (9.97e-01 - 1.00e+00)		TRUE	2.47E-53	3.56E+00	8.29E-01	0.843	3.67E-01
					Weighted median	-3.99E-04	8.53E-04	6.40E-01	1.00e+00 (9.98e-01 - 1.00e+00)
					Inverse variance weighted	-8.45E-04	6.63E-04	2.02E-01	9.99e-01 (9.98e-01 - 1.00e+00)
					Simple mode	-1.94E-04	1.24E-03	8.80E-01	1.00e+00 (9.97e-01 - 1.00e+00)
					Weighted mode	-1.94E-04	1.14E-03	8.70E-01	1.00e+00 (9.98e-01 - 1.00e+00)
AN	Lung cancer	C34	UK Biobank	8	MR Egger	1.52E-03	1.95E-03	4.64E-01	1.00e+00 (9.98e-01 - 1.01e+00)		TRUE	2.90E-55	2.32E+00	9.40E-01	0.9376	3.66E-01
					Weighted median	-7.89E-05	8.09E-04	9.22E-01	1.00e+00 (9.98e-01 - 1.00e+00)
					Inverse variance weighted	-2.72E-04	6.60E-04	6.80E-01	1.00e+00 (9.98e-01 - 1.00e+00)
					Simple mode	-8.94E-05	1.25E-03	9.45E-01	1.00e+00 (9.97e-01 - 1.00e+00)
					Weighted mode	-2.62E-05	1.15E-03	9.82E-01	1.00e+00 (9.98e-01 - 1.00e+00)
AN	Lung cancer	C3_BRONCHUS_LUNG	FinnGen	8	MR Egger	3.02E-01	2.58E-01	2.86E-01	1.35e+00 (8.16e-01 - 2.24e+00)		TRUE	4.08E-49	5.25E+00	6.30E-01	0.638	1.97E-01
					Weighted median	-3.09E-03	1.13E-01	9.78E-01	9.97e-01 (7.99e-01 - 1.24e+00)
					Inverse variance weighted	-5.11E-02	8.53E-02	5.49E-01	9.50e-01 (8.04e-01 - 1.12e+00)
					Simple mode	-5.09E-02	1.69E-01	7.72E-01	9.50e-01 (6.83e-01 - 1.32e+00)
					Weighted mode	-3.10E-03	1.52E-01	9.84E-01	9.97e-01 (7.40e-01 - 1.34e+00)
AN	Mesothelioma	C3_MESOTHELIOMA	UK Biobank	8	MR Egger	-7.32E-04	6.16E-04	2.80E-01	9.99e-01 (9.98e-01 - 1.00e+00)		TRUE	1.38E-51	3.18E+00	8.68E-01	0.8952	6.81E-01
					Weighted median	-5.48E-04	2.80E-04	5.03E-02	9.99e-01 (9.99e-01 - 1.00e+00)
					Inverse variance weighted	-4.82E-04	2.08E-04	2.07E-02	1.00e+00 (9.99e-01 - 1.00e+00)
					Simple mode	-7.10E-04	3.83E-04	1.06E-01	9.99e-01 (9.99e-01 - 1.00e+00)
					Weighted mode	-6.42E-04	3.76E-04	1.31E-01	9.99e-01 (9.99e-01 - 1.00e+00)
AN	Mesothelioma	C45	UK Biobank	8	MR Egger	-9.96E-04	6.11E-04	1.54E-01	9.99e-01 (9.98e-01 - 1.00e+00)		TRUE	4.19E-51	2.30E+00	9.42E-01	0.9454	4.74E-01
					Weighted median	-6.11E-04	2.58E-04	1.78E-02	9.99e-01 (9.99e-01 - 1.00e+00)
					Inverse variance weighted	-5.58E-04	2.06E-04	6.87E-03	9.99e-01 (9.99e-01 - 1.00e+00)
					Simple mode	-6.16E-04	3.65E-04	1.35E-01	9.99e-01 (9.99e-01 - 1.00e+00)
					Weighted mode	-6.03E-04	3.86E-04	1.62E-01	9.99e-01 (9.99e-01 - 1.00e+00)
AN	Mesothelioma	C3_MESOTHELIOMA	FinnGen	8	MR Egger	2.74E+00	1.04E+00	3.85E-02	1.55e+01 (2.03e+00 - 1.19e+02)		TRUE	7.24E-46	9.33E+00	2.30E-01	0.2606	6.21E-02
					Weighted median	9.68E-01	4.54E-01	3.29E-02	2.63e+00 (1.08e+00 - 6.41e+00)
					Inverse variance weighted	5.01E-01	3.96E-01	2.06E-01	1.65e+00 (7.59e-01 - 3.58e+00)
					Simple mode	9.97E-01	7.83E-01	2.43E-01	2.71e+00 (5.85e-01 - 1.26e+01)
					Weighted mode	1.03E+00	7.37E-01	2.07E-01	2.79e+00 (6.58e-01 - 1.18e+01)
AN	Ovary cancer	C3_OVARY	UK Biobank	8	MR Egger	2.82E-04	2.58E-03	9.16E-01	1.00e+00 (9.95e-01 - 1.01e+00)		TRUE	9.50E-45	4.85E+00	6.78E-01	0.714	8.89E-01
					Weighted median	7.88E-04	1.13E-03	4.84E-01	1.00e+00 (9.99e-01 - 1.00e+00)
					Inverse variance weighted	6.36E-04	8.73E-04	4.67E-01	1.00e+00 (9.99e-01 - 1.00e+00)
					Simple mode	8.20E-04	1.66E-03	6.36E-01	1.00e+00 (9.98e-01 - 1.00e+00)
					Weighted mode	9.00E-04	1.54E-03	5.77E-01	1.00e+00 (9.98e-01 - 1.00e+00)
AN	Ovary cancer	C56	UK Biobank	8	MR Egger	-3.35E-03	2.45E-03	2.20E-01	9.97e-01 (9.92e-01 - 1.00e+00)		TRUE	5.41E-45	4.80E+00	6.85E-01	0.7228	2.48E-01
					Weighted median	-9.75E-04	1.04E-03	3.47E-01	9.99e-01 (9.97e-01 - 1.00e+00)
					Inverse variance weighted	-4.02E-04	8.28E-04	6.27E-01	1.00e+00 (9.98e-01 - 1.00e+00)
					Simple mode	-9.59E-04	1.47E-03	5.36E-01	9.99e-01 (9.96e-01 - 1.00e+00)
					Weighted mode	-9.39E-04	1.39E-03	5.20E-01	9.99e-01 (9.96e-01 - 1.00e+00)
AN	Ovary cancer	C3_OVARY	FinnGen	8	MR Egger	8.78E-01	5.02E-01	1.31E-01	2.41e+00 (8.99e-01 - 6.43e+00)		TRUE	5.14E-40	4.89E+00	6.73E-01	0.681	2.04E-01
					Weighted median	3.44E-01	2.02E-01	8.74E-02	1.41e+00 (9.51e-01 - 2.10e+00)
					Inverse variance weighted	2.02E-01	1.66E-01	2.23E-01	1.22e+00 (8.84e-01 - 1.70e+00)
					Simple mode	4.01E-01	3.05E-01	2.31E-01	1.49e+00 (8.21e-01 - 2.72e+00)
					Weighted mode	4.18E-01	3.16E-01	2.28E-01	1.52e+00 (8.17e-01 - 2.82e+00)
AN	Pancreas cancer	C3_PANCREAS	UK Biobank	8	MR Egger	-8.50E-04	1.01E-03	4.30E-01	9.99e-01 (9.97e-01 - 1.00e+00)		TRUE	6.95E-52	3.16E+00	8.70E-01	0.8904	9.11E-01
					Weighted median	-7.40E-04	4.21E-04	7.91E-02	9.99e-01 (9.98e-01 - 1.00e+00)
					Inverse variance weighted	-7.40E-04	3.40E-04	2.97E-02	9.99e-01 (9.99e-01 - 1.00e+00)
					Simple mode	-5.48E-04	6.62E-04	4.35E-01	9.99e-01 (9.98e-01 - 1.00e+00)
					Weighted mode	-6.21E-04	6.41E-04	3.65E-01	9.99e-01 (9.98e-01 - 1.00e+00)
AN	Pancreas cancer	C25	UK Biobank	8	MR Egger	-1.23E-03	1.04E-03	2.81E-01	9.99e-01 (9.97e-01 - 1.00e+00)		TRUE	1.86E-49	2.64E+00	9.16E-01	0.93	9.56E-01
					Weighted median	-1.34E-03	4.47E-04	2.75E-03	9.99e-01 (9.98e-01 - 1.00e+00)
					Inverse variance weighted	-1.17E-03	3.50E-04	8.25E-04	9.99e-01 (9.98e-01 - 1.00e+00)
					Simple mode	-1.36E-03	6.12E-04	6.18E-02	9.99e-01 (9.97e-01 - 1.00e+00)
					Weighted mode	-1.35E-03	5.93E-04	5.67E-02	9.99e-01 (9.97e-01 - 1.00e+00)
AN	Pancreas cancer	C3_PANCREAS	FinnGen	8	MR Egger	-1.51E+00	5.05E-01	2.44E-02	2.21e-01 (8.22e-02 - 5.95e-01)		TRUE	2.91E-45	9.59E+00	2.13E-01	0.2496	4.57E-02
					Weighted median	-4.02E-01	2.32E-01	8.38E-02	6.69e-01 (4.25e-01 - 1.06e+00)
					Inverse variance weighted	-3.11E-01	1.96E-01	1.12E-01	7.33e-01 (4.99e-01 - 1.07e+00)
					Simple mode	4.08E-02	4.09E-01	9.23E-01	1.04e+00 (4.67e-01 - 2.32e+00)
					Weighted mode	-5.31E-01	3.61E-01	1.85E-01	5.88e-01 (2.90e-01 - 1.19e+00)
AN	Prostate cancer	C3_PROSTATE	UK Biobank	8	MR Egger	1.66E-02	8.03E-03	8.37E-02	1.02e+00 (1.00e+00 - 1.03e+00)		TRUE	4.47E-39	1.10E+01	1.37E-01	0.1542	5.73E-02
					Weighted median	1.49E-03	3.84E-03	6.98E-01	1.00e+00 (9.94e-01 - 1.01e+00)
					Inverse variance weighted	-1.10E-03	3.41E-03	7.46E-01	9.99e-01 (9.92e-01 - 1.01e+00)
					Simple mode	1.54E-03	6.50E-03	8.19E-01	1.00e+00 (9.89e-01 - 1.01e+00)
					Weighted mode	4.72E-03	4.65E-03	3.44E-01	1.00e+00 (9.96e-01 - 1.01e+00)
AN	Prostate cancer	C61	UK Biobank	8	MR Egger	9.21E-03	6.90E-03	2.30E-01	1.01e+00 (9.96e-01 - 1.02e+00)		TRUE	4.14E-41	6.82E+00	4.48E-01	0.483	2.90E-01
					Weighted median	4.99E-03	3.09E-03	1.07E-01	1.01e+00 (9.99e-01 - 1.01e+00)
					Inverse variance weighted	1.68E-03	2.33E-03	4.70E-01	1.00e+00 (9.97e-01 - 1.01e+00)
					Simple mode	5.22E-03	4.83E-03	3.16E-01	1.01e+00 (9.96e-01 - 1.01e+00)
					Weighted mode	5.58E-03	4.32E-03	2.37E-01	1.01e+00 (9.97e-01 - 1.01e+00)
AN	Prostate cancer	C3_PROSTATE	FinnGen	8	MR Egger	-5.05E-01	1.89E-01	3.71E-02	6.04e-01 (4.17e-01 - 8.75e-01)		TRUE	2.40E-28	2.78E+00	9.05E-01	0.932	2.95E-01
					Weighted median	-3.32E-01	8.03E-02	3.51E-05	7.17e-01 (6.13e-01 - 8.40e-01)
					Inverse variance weighted	-3.00E-01	6.25E-02	1.61E-06	7.41e-01 (6.56e-01 - 8.38e-01)
					Simple mode	-3.46E-01	1.17E-01	2.13E-02	7.07e-01 (5.62e-01 - 8.90e-01)
					Weighted mode	-3.43E-01	1.10E-01	1.67E-02	7.09e-01 (5.72e-01 - 8.80e-01)
AN	Rectum cancer	C3_RECTUM	UK Biobank	8	MR Egger	8.50E-04	1.64E-03	6.22E-01	1.00e+00 (9.98e-01 - 1.00e+00)		TRUE	1.92E-56	1.24E+00	9.90E-01	0.9902	5.30E-01
					Weighted median	-8.64E-05	6.64E-04	8.96E-01	1.00e+00 (9.99e-01 - 1.00e+00)
					Inverse variance weighted	-1.77E-04	5.54E-04	7.50E-01	1.00e+00 (9.99e-01 - 1.00e+00)
					Simple mode	-8.15E-05	9.51E-04	9.34E-01	1.00e+00 (9.98e-01 - 1.00e+00)
					Weighted mode	-8.15E-05	9.62E-04	9.35E-01	1.00e+00 (9.98e-01 - 1.00e+00)
AN	Rectum cancer	C20	UK Biobank	8	MR Egger	1.07E-03	1.68E-03	5.48E-01	1.00e+00 (9.98e-01 - 1.00e+00)		TRUE	6.71E-56	1.64E+00	9.77E-01	0.9768	4.37E-01
					Weighted median	-2.27E-04	6.88E-04	7.41E-01	1.00e+00 (9.98e-01 - 1.00e+00)
					Inverse variance weighted	-2.48E-04	5.68E-04	6.63E-01	1.00e+00 (9.99e-01 - 1.00e+00)
					Simple mode	-2.45E-04	9.59E-04	8.06E-01	1.00e+00 (9.98e-01 - 1.00e+00)
					Weighted mode	-2.45E-04	9.31E-04	8.00E-01	1.00e+00 (9.98e-01 - 1.00e+00)
AN	Rectum cancer	C3_RECTUM	FinnGen	8	MR Egger	3.32E-03	4.01E-01	9.94E-01	1.00e+00 (4.58e-01 - 2.20e+00)		TRUE	9.94E-52	1.72E+00	9.74E-01	0.976	8.40E-01
					Weighted median	7.74E-02	1.60E-01	6.28E-01	1.08e+00 (7.90e-01 - 1.48e+00)
					Inverse variance weighted	8.30E-02	1.32E-01	5.31E-01	1.09e+00 (8.38e-01 - 1.41e+00)
					Simple mode	1.15E-01	2.45E-01	6.53E-01	1.12e+00 (6.94e-01 - 1.81e+00)
					Weighted mode	9.73E-02	2.31E-01	6.86E-01	1.10e+00 (7.01e-01 - 1.73e+00)
AN	Skin melanoma	C3_MELANOMA_SKIN	UK Biobank	8	MR Egger	-7.91E-03	2.41E-03	1.67E-02	9.92e-01 (9.87e-01 - 9.97e-01)		TRUE	3.77E-46	7.60E+00	3.69E-01	0.4574	9.29E-02
					Weighted median	-4.10E-03	1.13E-03	2.77E-04	9.96e-01 (9.94e-01 - 9.98e-01)
					Inverse variance weighted	-3.39E-03	8.48E-04	6.46E-05	9.97e-01 (9.95e-01 - 9.98e-01)
					Simple mode	-4.12E-03	1.63E-03	3.96E-02	9.96e-01 (9.93e-01 - 9.99e-01)
					Weighted mode	-4.10E-03	1.52E-03	3.08E-02	9.96e-01 (9.93e-01 - 9.99e-01)
AN	Skin melanoma	C43	UK Biobank	8	MR Egger	-7.54E-05	2.01E-03	9.71E-01	1.00e+00 (9.96e-01 - 1.00e+00)		TRUE	8.76E-53	2.52E+00	9.26E-01	0.934	5.43E-01
					Weighted median	-9.10E-04	8.54E-04	2.86E-01	9.99e-01 (9.97e-01 - 1.00e+00)
					Inverse variance weighted	-1.29E-03	6.79E-04	5.69E-02	9.99e-01 (9.97e-01 - 1.00e+00)
					Simple mode	-8.52E-04	1.22E-03	5.07E-01	9.99e-01 (9.97e-01 - 1.00e+00)
					Weighted mode	-8.12E-04	1.16E-03	5.08E-01	9.99e-01 (9.97e-01 - 1.00e+00)
AN	Skin melanoma	C3_MELANOMA_SKIN	FinnGen	8	MR Egger	8.75E-01	3.45E-01	4.42E-02	2.40e+00 (1.22e+00 - 4.71e+00)		TRUE	3.11E-44	4.93E+00	6.69E-01	0.7072	1.79E-01
					Weighted median	4.12E-01	1.45E-01	4.66E-03	1.51e+00 (1.13e+00 - 2.01e+00)
					Inverse variance weighted	3.80E-01	1.14E-01	8.68E-04	1.46e+00 (1.17e+00 - 1.83e+00)
					Simple mode	3.81E-01	2.24E-01	1.33E-01	1.46e+00 (9.44e-01 - 2.27e+00)
					Weighted mode	4.28E-01	2.21E-01	9.44E-02	1.53e+00 (9.94e-01 - 2.37e+00)
AN	Stomach cancer	C3_STOMACH	UK Biobank	8	MR Egger	8.41E-04	8.99E-04	3.85E-01	1.00e+00 (9.99e-01 - 1.00e+00)		TRUE	1.48E-53	3.86E+00	7.96E-01	0.8214	2.26E-01
					Weighted median	-1.57E-04	3.79E-04	6.78E-01	1.00e+00 (9.99e-01 - 1.00e+00)
					Inverse variance weighted	-2.98E-04	3.04E-04	3.26E-01	1.00e+00 (9.99e-01 - 1.00e+00)
					Simple mode	-8.95E-05	5.75E-04	8.81E-01	1.00e+00 (9.99e-01 - 1.00e+00)
					Weighted mode	-7.22E-05	5.32E-04	8.96E-01	1.00e+00 (9.99e-01 - 1.00e+00)
AN	Stomach cancer	C16	UK Biobank	8	MR Egger	1.68E-03	1.01E-03	1.46E-01	1.00e+00 (1.00e+00 - 1.00e+00)		TRUE	7.82E-51	6.99E+00	4.29E-01	0.4562	5.18E-02
					Weighted median	-1.16E-04	4.42E-04	7.93E-01	1.00e+00 (9.99e-01 - 1.00e+00)
					Inverse variance weighted	-6.13E-04	3.40E-04	7.16E-02	9.99e-01 (9.99e-01 - 1.00e+00)
					Simple mode	-8.15E-05	6.59E-04	9.05E-01	1.00e+00 (9.99e-01 - 1.00e+00)
					Weighted mode	-4.65E-05	6.09E-04	9.41E-01	1.00e+00 (9.99e-01 - 1.00e+00)
AN	Stomach cancer	C3_STOMACH	FinnGen	8	MR Egger	8.86E-01	5.09E-01	1.33E-01	2.42e+00 (8.94e-01 - 6.58e+00)		TRUE	1.76E-45	4.74E+00	6.92E-01	0.7158	4.20E-01
					Weighted median	5.59E-01	2.11E-01	8.03E-03	1.75e+00 (1.16e+00 - 2.64e+00)
					Inverse variance weighted	4.70E-01	1.69E-01	5.31E-03	1.60e+00 (1.15e+00 - 2.23e+00)
					Simple mode	6.07E-01	3.14E-01	9.49E-02	1.83e+00 (9.91e-01 - 3.40e+00)
					Weighted mode	5.94E-01	3.23E-01	1.08E-01	1.81e+00 (9.62e-01 - 3.41e+00)
AN	Testis cancer	C3_TESTIS	UK Biobank	8	MR Egger	8.17E-04	2.25E-03	7.28E-01	1.00e+00 (9.96e-01 - 1.01e+00)		TRUE	4.57E-40	6.50E+00	4.83E-01	0.533	8.62E-01
					Weighted median	1.12E-03	9.13E-04	2.19E-01	1.00e+00 (9.99e-01 - 1.00e+00)
					Inverse variance weighted	1.20E-03	7.30E-04	9.98E-02	1.00e+00 (1.00e+00 - 1.00e+00)
					Simple mode	9.65E-04	1.34E-03	4.96E-01	1.00e+00 (9.98e-01 - 1.00e+00)
					Weighted mode	1.06E-03	1.24E-03	4.20E-01	1.00e+00 (9.99e-01 - 1.00e+00)
AN	Testis cancer	C62	UK Biobank	8	MR Egger	1.99E-03	1.63E-03	2.68E-01	1.00e+00 (9.99e-01 - 1.01e+00)		TRUE	2.44E-40	7.23E+00	4.05E-01	0.4462	4.14E-01
					Weighted median	1.02E-03	6.71E-04	1.30E-01	1.00e+00 (1.00e+00 - 1.00e+00)
					Inverse variance weighted	6.45E-04	5.41E-04	2.33E-01	1.00e+00 (1.00e+00 - 1.00e+00)
					Simple mode	1.44E-03	1.10E-03	2.33E-01	1.00e+00 (9.99e-01 - 1.00e+00)
					Weighted mode	1.29E-03	1.01E-03	2.44E-01	1.00e+00 (9.99e-01 - 1.00e+00)
AN	Testis cancer	C3_TESTIS	FinnGen	8	MR Egger	2.34E+00	9.84E-01	5.49E-02	1.04e+01 (1.51e+00 - 7.15e+01)		TRUE	2.15E-32	1.03E+01	1.70E-01	0.1816	5.25E-02
					Weighted median	4.17E-01	4.70E-01	3.74E-01	1.52e+00 (6.05e-01 - 3.81e+00)
					Inverse variance weighted	1.01E-01	3.95E-01	7.99E-01	1.11e+00 (5.10e-01 - 2.40e+00)
					Simple mode	5.32E-01	8.67E-01	5.59E-01	1.70e+00 (3.11e-01 - 9.31e+00)
					Weighted mode	6.85E-01	7.26E-01	3.77E-01	1.98e+00 (4.78e-01 - 8.23e+00)
AN	Thyroid cancer	C3_THYROID_GLAND	UK Biobank	8	MR Egger	-3.99E-04	9.52E-04	6.90E-01	1.00e+00 (9.98e-01 - 1.00e+00)		TRUE	2.94E-55	1.82E+00	9.69E-01	0.971	4.86E-01
					Weighted median	1.35E-04	3.94E-04	7.32E-01	1.00e+00 (9.99e-01 - 1.00e+00)
					Inverse variance weighted	2.67E-04	3.22E-04	4.08E-01	1.00e+00 (1.00e+00 - 1.00e+00)
					Simple mode	2.30E-05	5.41E-04	9.67E-01	1.00e+00 (9.99e-01 - 1.00e+00)
					Weighted mode	3.46E-05	5.63E-04	9.53E-01	1.00e+00 (9.99e-01 - 1.00e+00)
AN	Thyroid cancer	C73	UK Biobank	8	MR Egger	-2.02E-03	8.21E-04	4.89E-02	9.98e-01 (9.96e-01 - 1.00e+00)		TRUE	2.50E-51	8.25E+00	3.11E-01	0.3276	6.22E-02
					Weighted median	-3.41E-04	3.65E-04	3.50E-01	1.00e+00 (9.99e-01 - 1.00e+00)
					Inverse variance weighted	-2.55E-04	3.01E-04	3.97E-01	1.00e+00 (9.99e-01 - 1.00e+00)
					Simple mode	-1.75E-04	5.85E-04	7.73E-01	1.00e+00 (9.99e-01 - 1.00e+00)
					Weighted mode	-6.20E-04	5.21E-04	2.73E-01	9.99e-01 (9.98e-01 - 1.00e+00)
AN	Thyroid cancer	C3_THYROID_GLAND	FinnGen	8	MR Egger	6.51E-01	4.55E-01	2.03E-01	1.92e+00 (7.85e-01 - 4.68e+00)		TRUE	3.02E-48	5.88E+00	5.53E-01	0.586	2.79E-01
					Weighted median	1.06E-01	1.94E-01	5.84E-01	1.11e+00 (7.61e-01 - 1.62e+00)
					Inverse variance weighted	1.40E-01	1.51E-01	3.54E-01	1.15e+00 (8.56e-01 - 1.55e+00)
					Simple mode	6.08E-02	3.27E-01	8.58E-01	1.06e+00 (5.60e-01 - 2.02e+00)
					Weighted mode	9.53E-02	2.82E-01	7.45E-01	1.10e+00 (6.33e-01 - 1.91e+00)
BD	Bladder cancer	C3_BLADDER	UK Biobank	63	MR Egger	1.34E-03	1.11E-03	2.30E-01	1.00e+00 (9.99e-01 - 1.00e+00)	11.22	TRUE	5.71E-179	5.08E+01	8.44E-01	0.842	2.53E-01
					Weighted median	5.21E-05	3.45E-04	8.80E-01	1.00e+00 (9.99e-01 - 1.00e+00)
					Inverse variance weighted	9.75E-05	2.47E-04	6.92E-01	1.00e+00 (1.00e+00 - 1.00e+00)
					Simple mode	-2.24E-04	8.29E-04	7.88E-01	1.00e+00 (9.98e-01 - 1.00e+00)
					Weighted mode	-1.40E-04	7.47E-04	8.52E-01	1.00e+00 (9.98e-01 - 1.00e+00)
BD	Bladder cancer	C67	UK Biobank	63	MR Egger	2.57E-04	1.65E-03	8.77E-01	1.00e+00 (9.97e-01 - 1.00e+00)	11.22	TRUE	2.22E-169	6.75E+01	2.96E-01	0.304	8.65E-01
					Weighted median	5.95E-04	4.82E-04	2.17E-01	1.00e+00 (1.00e+00 - 1.00e+00)
					Inverse variance weighted	-1.66E-05	3.64E-04	9.64E-01	1.00e+00 (9.99e-01 - 1.00e+00)
					Simple mode	1.23E-03	1.17E-03	2.98E-01	1.00e+00 (9.99e-01 - 1.00e+00)
					Weighted mode	1.27E-03	1.18E-03	2.85E-01	1.00e+00 (9.99e-01 - 1.00e+00)
BD	Bladder cancer	C3_BLADDER	FinnGen	58	MR Egger	-5.92E-02	3.12E-01	8.50E-01	9.43e-01 (5.11e-01 - 1.74e+00)	12.22	TRUE	2.32E-126	5.06E+01	7.14E-01	0.711	6.99E-01
					Weighted median	7.46E-02	8.93E-02	4.03E-01	1.08e+00 (9.04e-01 - 1.28e+00)
					Inverse variance weighted	5.93E-02	6.77E-02	3.81E-01	1.06e+00 (9.29e-01 - 1.21e+00)
					Simple mode	1.38E-01	2.25E-01	5.43E-01	1.15e+00 (7.38e-01 - 1.78e+00)
					Weighted mode	1.08E-01	2.09E-01	6.10E-01	1.11e+00 (7.39e-01 - 1.68e+00)
BD	Brain cancer	C3_BRAIN	UK Biobank	63	MR Egger	-6.43E-04	7.51E-04	3.95E-01	9.99e-01 (9.98e-01 - 1.00e+00)	11.22	TRUE	1.49E-169	6.68E+01	3.17E-01	0.3124	4.59E-01
					Weighted median	-2.58E-04	2.35E-04	2.74E-01	1.00e+00 (9.99e-01 - 1.00e+00)
					Inverse variance weighted	-9.74E-05	1.66E-04	5.58E-01	1.00e+00 (1.00e+00 - 1.00e+00)
					Simple mode	-3.80E-04	6.46E-04	5.58E-01	1.00e+00 (9.98e-01 - 1.00e+00)
					Weighted mode	-4.82E-04	5.54E-04	3.88E-01	1.00e+00 (9.98e-01 - 1.00e+00)
BD	Brain cancer	C71	UK Biobank	63	MR Egger	-1.11E-03	7.40E-04	1.40E-01	9.99e-01 (9.97e-01 - 1.00e+00)	11.22	TRUE	6.56E-174	5.93E+01	5.73E-01	0.5762	1.36E-01
					Weighted median	-3.37E-04	2.36E-04	1.52E-01	1.00e+00 (9.99e-01 - 1.00e+00)
					Inverse variance weighted	-1.76E-05	1.65E-04	9.15E-01	1.00e+00 (1.00e+00 - 1.00e+00)
					Simple mode	-8.89E-04	5.53E-04	1.13E-01	9.99e-01 (9.98e-01 - 1.00e+00)
					Weighted mode	-8.25E-04	4.90E-04	9.75E-02	9.99e-01 (9.98e-01 - 1.00e+00)
BD	Brain cancer	C3_BRAIN	FinnGen	58	MR Egger	8.48E-01	5.39E-01	1.22E-01	2.33e+00 (8.11e-01 - 6.72e+00)	12.22	TRUE	1.74E-119	6.09E+01	3.37E-01	0.3332	5.83E-02
					Weighted median	-7.80E-02	1.70E-01	6.45E-01	9.25e-01 (6.63e-01 - 1.29e+00)
					Inverse variance weighted	-1.70E-01	1.20E-01	1.56E-01	8.44e-01 (6.67e-01 - 1.07e+00)
					Simple mode	5.97E-02	4.30E-01	8.90E-01	1.06e+00 (4.57e-01 - 2.47e+00)
					Weighted mode	2.64E-02	4.21E-01	9.50E-01	1.03e+00 (4.50e-01 - 2.34e+00)
BD	Breast cancer	C3_BREAST	UK Biobank	63	MR Egger	8.04E-03	6.73E-03	2.37E-01	1.01e+00 (9.95e-01 - 1.02e+00)	11.22	TRUE	1.62E-99	6.37E+01	4.15E-01	0.422	4.20E-01
					Weighted median	4.18E-03	2.07E-03	4.37E-02	1.00e+00 (1.00e+00 - 1.01e+00)
					Inverse variance weighted	2.71E-03	1.49E-03	6.98E-02	1.00e+00 (1.00e+00 - 1.01e+00)
					Simple mode	5.63E-03	4.68E-03	2.34E-01	1.01e+00 (9.96e-01 - 1.01e+00)
					Weighted mode	6.16E-03	4.42E-03	1.68E-01	1.01e+00 (9.98e-01 - 1.01e+00)
BD	Breast cancer	C50	UK Biobank	63	MR Egger	6.24E-03	6.99E-03	3.75E-01	1.01e+00 (9.93e-01 - 1.02e+00)	11.22	TRUE	1.17E-94	7.63E+01	1.04E-01	0.1082	5.25E-01
					Weighted median	3.98E-03	1.99E-03	4.56E-02	1.00e+00 (1.00e+00 - 1.01e+00)
					Inverse variance weighted	1.89E-03	1.55E-03	2.23E-01	1.00e+00 (9.99e-01 - 1.00e+00)
					Simple mode	2.66E-03	4.66E-03	5.70E-01	1.00e+00 (9.94e-01 - 1.01e+00)
					Weighted mode	2.98E-03	4.60E-03	5.20E-01	1.00e+00 (9.94e-01 - 1.01e+00)
BD	Breast cancer	C3_BREAST_3	FinnGen	58	MR Egger	-2.85E-02	1.41E-01	8.41E-01	9.72e-01 (7.37e-01 - 1.28e+00)	12.22	TRUE	8.37E-78	5.98E+01	3.74E-01	0.3834	7.86E-01
					Weighted median	3.04E-03	4.50E-02	9.46E-01	1.00e+00 (9.18e-01 - 1.10e+00)
					Inverse variance weighted	9.06E-03	3.03E-02	7.65E-01	1.01e+00 (9.51e-01 - 1.07e+00)
					Simple mode	1.90E-02	1.04E-01	8.56E-01	1.02e+00 (8.31e-01 - 1.25e+00)
					Weighted mode	2.60E-02	1.01E-01	7.97E-01	1.03e+00 (8.42e-01 - 1.25e+00)
BD	Colon cancer	C3_COLON	UK Biobank	63	MR Egger	6.99E-04	2.05E-03	7.34E-01	1.00e+00 (9.97e-01 - 1.00e+00)	11.22	TRUE	3.98E-164	7.68E+01	9.71E-02	0.102	5.93E-01
					Weighted median	-1.49E-04	5.93E-04	8.02E-01	1.00e+00 (9.99e-01 - 1.00e+00)
					Inverse variance weighted	-3.75E-04	4.53E-04	4.08E-01	1.00e+00 (9.99e-01 - 1.00e+00)
					Simple mode	-4.95E-04	1.50E-03	7.43E-01	1.00e+00 (9.97e-01 - 1.00e+00)
					Weighted mode	-4.51E-04	1.54E-03	7.71E-01	1.00e+00 (9.97e-01 - 1.00e+00)
BD	Colon cancer	C18	UK Biobank	63	MR Egger	-2.25E-03	1.85E-03	2.29E-01	9.98e-01 (9.94e-01 - 1.00e+00)	11.22	TRUE	8.14E-184	4.12E+01	9.80E-01	0.9804	3.77E-01
					Weighted median	-8.08E-04	5.69E-04	1.56E-01	9.99e-01 (9.98e-01 - 1.00e+00)
					Inverse variance weighted	-6.44E-04	4.12E-04	1.18E-01	9.99e-01 (9.99e-01 - 1.00e+00)
					Simple mode	-2.93E-03	1.50E-03	5.49E-02	9.97e-01 (9.94e-01 - 1.00e+00)
					Weighted mode	-2.87E-03	1.57E-03	7.30E-02	9.97e-01 (9.94e-01 - 1.00e+00)
BD	Colon cancer	C3_COLON	FinnGen	58	MR Egger	-7.74E-02	2.95E-01	7.94E-01	9.26e-01 (5.19e-01 - 1.65e+00)	12.22	TRUE	1.11E-116	7.05E+01	1.08E-01	0.1104	8.91E-01
					Weighted median	3.54E-02	8.52E-02	6.78E-01	1.04e+00 (8.77e-01 - 1.22e+00)
					Inverse variance weighted	-3.78E-02	6.35E-02	5.52E-01	9.63e-01 (8.50e-01 - 1.09e+00)
					Simple mode	3.99E-02	2.25E-01	8.60E-01	1.04e+00 (6.69e-01 - 1.62e+00)
					Weighted mode	2.76E-02	2.05E-01	8.94E-01	1.03e+00 (6.88e-01 - 1.54e+00)
BD	Endometrial cancer	C3_CORPUS_UTERI	UK Biobank	63	MR Egger	3.59E-03	2.88E-03	2.18E-01	1.00e+00 (9.98e-01 - 1.01e+00)	11.22	TRUE	4.18E-90	8.93E+01	1.32E-02	0.0108	2.39E-01
					Weighted median	1.21E-03	8.01E-04	1.32E-01	1.00e+00 (1.00e+00 - 1.00e+00)
					Inverse variance weighted	2.44E-04	6.44E-04	7.05E-01	1.00e+00 (9.99e-01 - 1.00e+00)
					Simple mode	2.10E-03	2.01E-03	3.00E-01	1.00e+00 (9.98e-01 - 1.01e+00)
					Weighted mode	2.24E-03	1.82E-03	2.23E-01	1.00e+00 (9.99e-01 - 1.01e+00)
BD	Endometrial cancer	C54	UK Biobank	63	MR Egger	-7.61E-04	2.83E-03	7.89E-01	9.99e-01 (9.94e-01 - 1.00e+00)	11.22	TRUE	1.15E-86	9.88E+01	2.04E-03	0.0018	7.75E-01
					Weighted median	1.46E-03	7.42E-04	4.94E-02	1.00e+00 (1.00e+00 - 1.00e+00)
					Inverse variance weighted	3.21E-05	6.26E-04	9.59E-01	1.00e+00 (9.99e-01 - 1.00e+00)
					Simple mode	2.60E-03	1.74E-03	1.41E-01	1.00e+00 (9.99e-01 - 1.01e+00)
					Weighted mode	2.40E-03	1.48E-03	1.09E-01	1.00e+00 (1.00e+00 - 1.01e+00)
BD	Endometrial cancer	C3_CORPUS_UTERI	FinnGen	58	MR Egger	3.92E-01	3.70E-01	2.94E-01	1.48e+00 (7.16e-01 - 3.06e+00)	12.22	TRUE	2.01E-73	5.57E+01	5.24E-01	0.519	3.14E-01
					Weighted median	7.12E-02	1.19E-01	5.51E-01	1.07e+00 (8.50e-01 - 1.36e+00)
					Inverse variance weighted	2.50E-02	8.02E-02	7.55E-01	1.03e+00 (8.76e-01 - 1.20e+00)
					Simple mode	1.37E-01	2.61E-01	6.02E-01	1.15e+00 (6.87e-01 - 1.92e+00)
					Weighted mode	1.29E-01	2.35E-01	5.85E-01	1.14e+00 (7.17e-01 - 1.81e+00)
BD	Esophageal cancer	C3_OESOPHAGUS	UK Biobank	63	MR Egger	-4.62E-04	8.29E-04	5.80E-01	1.00e+00 (9.98e-01 - 1.00e+00)	11.22	TRUE	1.84E-181	4.71E+01	9.19E-01	0.921	5.60E-01
					Weighted median	-7.01E-05	2.58E-04	7.86E-01	1.00e+00 (9.99e-01 - 1.00e+00)
					Inverse variance weighted	1.24E-05	1.85E-04	9.46E-01	1.00e+00 (1.00e+00 - 1.00e+00)
					Simple mode	2.25E-05	6.33E-04	9.72E-01	1.00e+00 (9.99e-01 - 1.00e+00)
					Weighted mode	2.25E-05	5.95E-04	9.70E-01	1.00e+00 (9.99e-01 - 1.00e+00)
BD	Esophageal cancer	C15	UK Biobank	63	MR Egger	-9.63E-04	9.16E-04	2.97E-01	9.99e-01 (9.97e-01 - 1.00e+00)	11.22	TRUE	1.08E-178	4.98E+01	8.68E-01	0.871	4.34E-01
					Weighted median	-2.53E-04	2.80E-04	3.66E-01	1.00e+00 (9.99e-01 - 1.00e+00)
					Inverse variance weighted	-2.60E-04	2.04E-04	2.02E-01	1.00e+00 (9.99e-01 - 1.00e+00)
					Simple mode	-4.35E-04	7.06E-04	5.40E-01	1.00e+00 (9.98e-01 - 1.00e+00)
					Weighted mode	-3.79E-04	6.71E-04	5.75E-01	1.00e+00 (9.98e-01 - 1.00e+00)
BD	Esophageal cancer	C3_OESOPHAGUS	FinnGen	58	MR Egger	1.48E-01	6.63E-01	8.25E-01	1.16e+00 (3.16e-01 - 4.25e+00)	12.22	TRUE	1.57E-126	4.89E+01	7.69E-01	0.759	9.79E-01
					Weighted median	1.16E-01	2.08E-01	5.77E-01	1.12e+00 (7.47e-01 - 1.69e+00)
					Inverse variance weighted	1.30E-01	1.44E-01	3.66E-01	1.14e+00 (8.59e-01 - 1.51e+00)
					Simple mode	3.04E-01	4.63E-01	5.14E-01	1.36e+00 (5.47e-01 - 3.36e+00)
					Weighted mode	1.98E-01	4.43E-01	6.56E-01	1.22e+00 (5.12e-01 - 2.90e+00)
BD	Kindey cancer	C3_KIDNEY_NOTRELPELVIS	UK Biobank	63	MR Egger	1.46E-03	1.10E-03	1.89E-01	1.00e+00 (9.99e-01 - 1.00e+00)	11.22	TRUE	4.55E-172	6.15E+01	4.95E-01	0.499	1.15E-01
					Weighted median	1.59E-04	3.45E-04	6.44E-01	1.00e+00 (9.99e-01 - 1.00e+00)
					Inverse variance weighted	-2.54E-04	2.44E-04	2.98E-01	1.00e+00 (9.99e-01 - 1.00e+00)
					Simple mode	1.85E-06	8.73E-04	9.98E-01	1.00e+00 (9.98e-01 - 1.00e+00)
					Weighted mode	4.60E-04	7.94E-04	5.64E-01	1.00e+00 (9.99e-01 - 1.00e+00)
BD	Kindey cancer	C64	UK Biobank	63	MR Egger	1.74E-03	1.04E-03	9.86E-02	1.00e+00 (1.00e+00 - 1.00e+00)	11.22	TRUE	1.10E-173	5.95E+01	5.65E-01	0.5614	7.35E-02
					Weighted median	1.65E-04	3.32E-04	6.19E-01	1.00e+00 (1.00e+00 - 1.00e+00)
					Inverse variance weighted	-1.02E-04	2.31E-04	6.60E-01	1.00e+00 (9.99e-01 - 1.00e+00)
					Simple mode	9.08E-05	7.54E-04	9.05E-01	1.00e+00 (9.99e-01 - 1.00e+00)
					Weighted mode	4.69E-04	7.49E-04	5.33E-01	1.00e+00 (9.99e-01 - 1.00e+00)
BD	Kindey cancer	C3_KIDNEY_NOTRELPELVIS	FinnGen	57	MR Egger	3.16E-01	3.80E-01	4.08E-01	1.37e+00 (6.52e-01 - 2.89e+00)	12.44	TRUE	2.46E-116	6.51E+01	1.91E-01	0.1892	3.48E-01
					Weighted median	2.02E-02	1.13E-01	8.59E-01	1.02e+00 (8.17e-01 - 1.27e+00)
					Inverse variance weighted	-3.43E-02	8.25E-02	6.78E-01	9.66e-01 (8.22e-01 - 1.14e+00)
					Simple mode	1.84E-01	2.58E-01	4.79E-01	1.20e+00 (7.25e-01 - 1.99e+00)
					Weighted mode	1.10E-01	2.52E-01	6.64E-01	1.12e+00 (6.82e-01 - 1.83e+00)
BD	Liver cancer	C3_LIVER_INTRAHEPATIC_BILE_DUCTS	UK Biobank	63	MR Egger	3.47E-04	5.32E-04	5.16E-01	1.00e+00 (9.99e-01 - 1.00e+00)	11.22	TRUE	4.74E-175	5.72E+01	6.48E-01	0.6402	5.67E-01
					Weighted median	1.34E-04	1.68E-04	4.26E-01	1.00e+00 (1.00e+00 - 1.00e+00)
					Inverse variance weighted	4.86E-05	1.18E-04	6.81E-01	1.00e+00 (1.00e+00 - 1.00e+00)
					Simple mode	4.16E-04	3.98E-04	3.00E-01	1.00e+00 (1.00e+00 - 1.00e+00)
					Weighted mode	3.43E-04	3.94E-04	3.87E-01	1.00e+00 (1.00e+00 - 1.00e+00)
BD	Liver cancer	C22	UK Biobank	63	MR Egger	-7.05E-04	5.74E-04	2.24E-01	9.99e-01 (9.98e-01 - 1.00e+00)	11.22	TRUE	1.42E-172	6.10E+01	5.14E-01	0.518	2.91E-01
					Weighted median	-1.25E-04	1.70E-04	4.62E-01	1.00e+00 (1.00e+00 - 1.00e+00)
					Inverse variance weighted	-1.08E-04	1.28E-04	3.97E-01	1.00e+00 (1.00e+00 - 1.00e+00)
					Simple mode	-1.63E-04	4.60E-04	7.25E-01	1.00e+00 (9.99e-01 - 1.00e+00)
					Weighted mode	-2.98E-04	4.25E-04	4.86E-01	1.00e+00 (9.99e-01 - 1.00e+00)
BD	Liver cancer	C3_LIVER_INTRAHEPATIC_BILE_DUCTS	FinnGen	58	MR Egger	-1.22E+00	6.12E-01	5.09E-02	2.95e-01 (8.89e-02 - 9.79e-01)	12.22	TRUE	1.02E-117	6.45E+01	2.31E-01	0.2326	8.77E-02
					Weighted median	-3.33E-02	1.80E-01	8.53E-01	9.67e-01 (6.80e-01 - 1.38e+00)
					Inverse variance weighted	-1.83E-01	1.35E-01	1.76E-01	8.33e-01 (6.39e-01 - 1.09e+00)
					Simple mode	5.77E-02	4.15E-01	8.90E-01	1.06e+00 (4.70e-01 - 2.39e+00)
					Weighted mode	1.99E-02	4.17E-01	9.62E-01	1.02e+00 (4.50e-01 - 2.31e+00)
BD	Lung cancer	C3_BRONCHUS_LUNG	UK Biobank	63	MR Egger	-3.82E-03	1.52E-03	1.46E-02	9.96e-01 (9.93e-01 - 9.99e-01)	11.22	TRUE	2.04E-171	6.34E+01	4.27E-01	0.422	1.75E-02
					Weighted median	-2.79E-04	4.79E-04	5.61E-01	1.00e+00 (9.99e-01 - 1.00e+00)
					Inverse variance weighted	-2.01E-04	3.42E-04	5.57E-01	1.00e+00 (9.99e-01 - 1.00e+00)
					Simple mode	8.29E-05	1.30E-03	9.50E-01	1.00e+00 (9.98e-01 - 1.00e+00)
					Weighted mode	-1.20E-03	1.23E-03	3.32E-01	9.99e-01 (9.96e-01 - 1.00e+00)
BD	Lung cancer	C34	UK Biobank	63	MR Egger	-3.56E-03	1.53E-03	2.36E-02	9.96e-01 (9.93e-01 - 9.99e-01)	11.22	TRUE	4.33E-169	6.75E+01	2.95E-01	0.3014	3.00E-02
					Weighted median	-2.52E-04	4.78E-04	5.99E-01	1.00e+00 (9.99e-01 - 1.00e+00)
					Inverse variance weighted	-2.40E-04	3.51E-04	4.95E-01	1.00e+00 (9.99e-01 - 1.00e+00)
					Simple mode	-1.23E-03	1.39E-03	3.79E-01	9.99e-01 (9.96e-01 - 1.00e+00)
					Weighted mode	-1.15E-03	1.25E-03	3.60E-01	9.99e-01 (9.96e-01 - 1.00e+00)
BD	Lung cancer	C3_BRONCHUS_LUNG	FinnGen	58	MR Egger	-1.02E+00	2.52E-01	1.66E-04	3.62e-01 (2.21e-01 - 5.93e-01)	12.22	TRUE	7.46E-105	9.54E+01	1.08E-03	6.00E-04	5.42E-04
					Weighted median	-3.58E-02	7.36E-02	6.27E-01	9.65e-01 (8.35e-01 - 1.11e+00)
					Inverse variance weighted	-1.14E-01	6.03E-02	5.79E-02	8.92e-01 (7.92e-01 - 1.00e+00)
					Simple mode	2.20E-02	1.72E-01	8.99E-01	1.02e+00 (7.30e-01 - 1.43e+00)
					Weighted mode	1.59E-02	1.67E-01	9.24E-01	1.02e+00 (7.33e-01 - 1.41e+00)
BD	Mesothelioma	C3_MESOTHELIOMA	UK Biobank	63	MR Egger	7.75E-04	5.13E-04	1.36E-01	1.00e+00 (1.00e+00 - 1.00e+00)	11.22	TRUE	2.77E-166	7.33E+01	1.54E-01	0.1618	1.12E-01
					Weighted median	-4.15E-05	1.59E-04	7.94E-01	1.00e+00 (1.00e+00 - 1.00e+00)
					Inverse variance weighted	-3.14E-05	1.16E-04	7.86E-01	1.00e+00 (1.00e+00 - 1.00e+00)
					Simple mode	-4.89E-04	3.98E-04	2.24E-01	1.00e+00 (9.99e-01 - 1.00e+00)
					Weighted mode	-5.17E-05	3.73E-04	8.90E-01	1.00e+00 (9.99e-01 - 1.00e+00)
BD	Mesothelioma	C45	UK Biobank	63	MR Egger	1.50E-03	4.91E-04	3.39E-03	1.00e+00 (1.00e+00 - 1.00e+00)	11.22	TRUE	3.54E-165	7.48E+01	1.28E-01	0.1264	4.80E-03
					Weighted median	-3.45E-06	1.55E-04	9.82E-01	1.00e+00 (1.00e+00 - 1.00e+00)
					Inverse variance weighted	9.57E-05	1.16E-04	4.08E-01	1.00e+00 (1.00e+00 - 1.00e+00)
					Simple mode	-2.64E-04	4.21E-04	5.33E-01	1.00e+00 (9.99e-01 - 1.00e+00)
					Weighted mode	-3.11E-04	4.35E-04	4.77E-01	1.00e+00 (9.99e-01 - 1.00e+00)
BD	Mesothelioma	C3_MESOTHELIOMA	FinnGen	58	MR Egger	1.13E+00	8.58E-01	1.92E-01	3.10e+00 (5.77e-01 - 1.67e+01)	12.22	TRUE	1.27E-122	5.57E+01	5.23E-01	0.5168	2.58E-01
					Weighted median	2.58E-02	2.68E-01	9.23E-01	1.03e+00 (6.07e-01 - 1.74e+00)
					Inverse variance weighted	1.75E-01	1.87E-01	3.48E-01	1.19e+00 (8.26e-01 - 1.72e+00)
					Simple mode	5.20E-03	6.53E-01	9.94E-01	1.01e+00 (2.80e-01 - 3.61e+00)
					Weighted mode	-2.81E-01	6.66E-01	6.75E-01	7.55e-01 (2.05e-01 - 2.79e+00)
BD	Ovary cancer	C3_OVARY	UK Biobank	63	MR Egger	-6.83E-03	2.19E-03	2.82E-03	9.93e-01 (9.89e-01 - 9.97e-01)	11.22	TRUE	8.92E-92	8.25E+01	4.19E-02	0.0378	5.96E-03
					Weighted median	-1.43E-03	6.59E-04	2.97E-02	9.99e-01 (9.97e-01 - 1.00e+00)
					Inverse variance weighted	-7.35E-04	5.16E-04	1.54E-01	9.99e-01 (9.98e-01 - 1.00e+00)
					Simple mode	-2.01E-03	1.63E-03	2.23E-01	9.98e-01 (9.95e-01 - 1.00e+00)
					Weighted mode	-2.24E-03	1.45E-03	1.29E-01	9.98e-01 (9.95e-01 - 1.00e+00)
BD	Ovary cancer	C56	UK Biobank	63	MR Egger	-2.85E-03	1.90E-03	1.40E-01	9.97e-01 (9.93e-01 - 1.00e+00)	11.22	TRUE	1.25E-103	5.77E+01	6.33E-01	0.6376	1.95E-01
					Weighted median	-6.35E-04	5.90E-04	2.82E-01	9.99e-01 (9.98e-01 - 1.00e+00)
					Inverse variance weighted	-4.17E-04	4.24E-04	3.25E-01	1.00e+00 (9.99e-01 - 1.00e+00)
					Simple mode	-6.11E-04	1.33E-03	6.46E-01	9.99e-01 (9.97e-01 - 1.00e+00)
					Weighted mode	-7.05E-04	1.16E-03	5.46E-01	9.99e-01 (9.97e-01 - 1.00e+00)
BD	Ovary cancer	C3_OVARY	FinnGen	58	MR Egger	-4.75E-01	4.31E-01	2.74E-01	6.22e-01 (2.67e-01 - 1.45e+00)	12.22	TRUE	8.00E-71	5.91E+01	4.00E-01	0.3832	4.21E-01
					Weighted median	-1.69E-01	1.35E-01	2.12E-01	8.45e-01 (6.48e-01 - 1.10e+00)
					Inverse variance weighted	-1.35E-01	9.30E-02	1.48E-01	8.74e-01 (7.28e-01 - 1.05e+00)
					Simple mode	-2.34E-01	3.44E-01	5.00E-01	7.91e-01 (4.03e-01 - 1.55e+00)
					Weighted mode	-3.70E-01	3.52E-01	2.98E-01	6.91e-01 (3.46e-01 - 1.38e+00)
BD	Pancreas cancer	C3_PANCREAS	UK Biobank	63	MR Egger	-1.54E-03	7.80E-04	5.31E-02	9.98e-01 (9.97e-01 - 1.00e+00)	11.22	TRUE	2.78E-170	5.71E+01	6.53E-01	0.6564	1.82E-01
					Weighted median	-7.49E-04	2.57E-04	3.57E-03	9.99e-01 (9.99e-01 - 1.00e+00)
					Inverse variance weighted	-5.13E-04	1.74E-04	3.17E-03	9.99e-01 (9.99e-01 - 1.00e+00)
					Simple mode	-9.99E-04	5.71E-04	8.50E-02	9.99e-01 (9.98e-01 - 1.00e+00)
					Weighted mode	-8.90E-04	5.63E-04	1.19E-01	9.99e-01 (9.98e-01 - 1.00e+00)
BD	Pancreas cancer	C25	UK Biobank	63	MR Egger	-1.23E-03	8.10E-04	1.33E-01	9.99e-01 (9.97e-01 - 1.00e+00)	11.22	TRUE	7.99E-168	6.27E+01	4.51E-01	0.4632	3.54E-01
					Weighted median	-7.68E-04	2.61E-04	3.26E-03	9.99e-01 (9.99e-01 - 1.00e+00)
					Inverse variance weighted	-4.96E-04	1.80E-04	5.85E-03	1.00e+00 (9.99e-01 - 1.00e+00)
					Simple mode	-9.93E-04	6.07E-04	1.07E-01	9.99e-01 (9.98e-01 - 1.00e+00)
					Weighted mode	-9.93E-04	5.91E-04	9.79E-02	9.99e-01 (9.98e-01 - 1.00e+00)
BD	Pancreas cancer	C3_PANCREAS	FinnGen	58	MR Egger	9.17E-02	4.23E-01	8.29E-01	1.10e+00 (4.78e-01 - 2.51e+00)	12.22	TRUE	2.19E-125	5.16E+01	6.76E-01	0.6844	9.62E-01
					Weighted median	1.61E-01	1.33E-01	2.25E-01	1.17e+00 (9.06e-01 - 1.52e+00)
					Inverse variance weighted	7.17E-02	9.17E-02	4.34E-01	1.07e+00 (8.98e-01 - 1.29e+00)
					Simple mode	2.74E-01	2.84E-01	3.40E-01	1.32e+00 (7.53e-01 - 2.30e+00)
					Weighted mode	2.05E-01	2.71E-01	4.53E-01	1.23e+00 (7.22e-01 - 2.09e+00)
BD	Prostate cancer	C3_PROSTATE	UK Biobank	63	MR Egger	3.22E-02	7.41E-03	5.49E-05	1.03e+00 (1.02e+00 - 1.05e+00)	11.22	TRUE	5.53E-66	1.06E+02	3.94E-04	6.00E-04	4.99E-04
					Weighted median	3.10E-03	2.18E-03	1.56E-01	1.00e+00 (9.99e-01 - 1.01e+00)
					Inverse variance weighted	5.58E-03	1.81E-03	2.04E-03	1.01e+00 (1.00e+00 - 1.01e+00)
					Simple mode	-1.93E-03	5.51E-03	7.28E-01	9.98e-01 (9.87e-01 - 1.01e+00)
					Weighted mode	-1.03E-05	5.42E-03	9.98E-01	1.00e+00 (9.89e-01 - 1.01e+00)
BD	Prostate cancer	C61	UK Biobank	63	MR Egger	1.84E-02	5.74E-03	2.10E-03	1.02e+00 (1.01e+00 - 1.03e+00)	11.22	TRUE	9.87E-78	7.94E+01	6.70E-02	0.0702	8.07E-03
					Weighted median	2.30E-03	1.80E-03	2.02E-01	1.00e+00 (9.99e-01 - 1.01e+00)
					Inverse variance weighted	3.11E-03	1.34E-03	2.05E-02	1.00e+00 (1.00e+00 - 1.01e+00)
					Simple mode	1.86E-03	5.36E-03	7.29E-01	1.00e+00 (9.91e-01 - 1.01e+00)
					Weighted mode	9.29E-04	5.03E-03	8.54E-01	1.00e+00 (9.91e-01 - 1.01e+00)
BD	Prostate cancer	C3_PROSTATE	FinnGen	58	MR Egger	2.76E-02	1.84E-01	8.81E-01	1.03e+00 (7.17e-01 - 1.47e+00)	12.22	TRUE	3.52E-50	7.64E+01	4.44E-02	0.0474	7.64E-01
					Weighted median	-4.36E-02	5.24E-02	4.05E-01	9.57e-01 (8.64e-01 - 1.06e+00)
					Inverse variance weighted	-2.64E-02	3.95E-02	5.04E-01	9.74e-01 (9.01e-01 - 1.05e+00)
					Simple mode	-5.40E-02	1.17E-01	6.45E-01	9.47e-01 (7.54e-01 - 1.19e+00)
					Weighted mode	-4.96E-02	1.16E-01	6.69E-01	9.52e-01 (7.59e-01 - 1.19e+00)
BD	Rectum cancer	C3_RECTUM	UK Biobank	63	MR Egger	-1.31E-03	1.46E-03	3.75E-01	9.99e-01 (9.96e-01 - 1.00e+00)	11.22	TRUE	7.68E-160	8.10E+01	5.30E-02	0.0552	6.60E-01
					Weighted median	-9.80E-04	4.26E-04	2.13E-02	9.99e-01 (9.98e-01 - 1.00e+00)
					Inverse variance weighted	-6.75E-04	3.23E-04	3.68E-02	9.99e-01 (9.99e-01 - 1.00e+00)
					Simple mode	-1.55E-03	1.13E-03	1.77E-01	9.98e-01 (9.96e-01 - 1.00e+00)
					Weighted mode	-1.77E-03	1.03E-03	9.16E-02	9.98e-01 (9.96e-01 - 1.00e+00)
BD	Rectum cancer	C20	UK Biobank	63	MR Egger	6.86E-04	1.35E-03	6.13E-01	1.00e+00 (9.98e-01 - 1.00e+00)	11.22	TRUE	1.17E-169	6.58E+01	3.46E-01	0.3366	4.54E-01
					Weighted median	-4.62E-04	4.09E-04	2.59E-01	1.00e+00 (9.99e-01 - 1.00e+00)
					Inverse variance weighted	-3.05E-04	2.99E-04	3.07E-01	1.00e+00 (9.99e-01 - 1.00e+00)
					Simple mode	-9.01E-04	9.79E-04	3.61E-01	9.99e-01 (9.97e-01 - 1.00e+00)
					Weighted mode	-8.70E-04	1.03E-03	4.00E-01	9.99e-01 (9.97e-01 - 1.00e+00)
BD	Rectum cancer	C3_RECTUM	FinnGen	58	MR Egger	-6.07E-01	3.43E-01	8.22E-02	5.45e-01 (2.78e-01 - 1.07e+00)	12.22	TRUE	5.91E-120	6.19E+01	3.06E-01	0.3002	1.21E-01
					Weighted median	-1.56E-01	1.02E-01	1.27E-01	8.56e-01 (7.01e-01 - 1.05e+00)
					Inverse variance weighted	-8.00E-02	7.54E-02	2.89E-01	9.23e-01 (7.96e-01 - 1.07e+00)
					Simple mode	-2.59E-01	2.44E-01	2.93E-01	7.71e-01 (4.78e-01 - 1.25e+00)
					Weighted mode	-2.23E-01	2.31E-01	3.36E-01	8.00e-01 (5.09e-01 - 1.26e+00)
BD	Skin melanoma	C3_MELANOMA_SKIN	UK Biobank	62	MR Egger	-3.51E-03	2.05E-03	9.15E-02	9.96e-01 (9.93e-01 - 1.00e+00)	11.41	TRUE	1.72E-162	7.42E+01	1.19E-01	0.1282	1.30E-01
					Weighted median	-1.00E-03	6.12E-04	1.01E-01	9.99e-01 (9.98e-01 - 1.00e+00)
					Inverse variance weighted	-4.48E-04	4.62E-04	3.31E-01	1.00e+00 (9.99e-01 - 1.00e+00)
					Simple mode	-1.48E-03	1.49E-03	3.22E-01	9.99e-01 (9.96e-01 - 1.00e+00)
					Weighted mode	-1.54E-03	1.33E-03	2.53E-01	9.98e-01 (9.96e-01 - 1.00e+00)
BD	Skin melanoma	C43	UK Biobank	62	MR Egger	-6.75E-03	1.69E-03	1.81E-04	9.93e-01 (9.90e-01 - 9.97e-01)	11.41	TRUE	5.71E-156	8.63E+01	1.83E-02	0.0164	4.23E-04
					Weighted median	-1.18E-04	5.47E-04	8.29E-01	1.00e+00 (9.99e-01 - 1.00e+00)
					Inverse variance weighted	-5.98E-04	4.15E-04	1.50E-01	9.99e-01 (9.99e-01 - 1.00e+00)
					Simple mode	1.70E-03	1.55E-03	2.79E-01	1.00e+00 (9.99e-01 - 1.00e+00)
					Weighted mode	1.42E-03	1.54E-03	3.60E-01	1.00e+00 (9.98e-01 - 1.00e+00)
BD	Skin melanoma	C3_MELANOMA_SKIN	FinnGen	58	MR Egger	6.65E-02	2.92E-01	8.20E-01	1.07e+00 (6.03e-01 - 1.89e+00)	12.22	TRUE	8.41E-123	5.73E+01	4.62E-01	0.4554	9.64E-01
					Weighted median	3.72E-02	8.69E-02	6.69E-01	1.04e+00 (8.75e-01 - 1.23e+00)
					Inverse variance weighted	5.37E-02	6.27E-02	3.92E-01	1.06e+00 (9.33e-01 - 1.19e+00)
					Simple mode	-2.16E-01	2.41E-01	3.74E-01	8.06e-01 (5.03e-01 - 1.29e+00)
					Weighted mode	-1.91E-01	2.13E-01	3.75E-01	8.26e-01 (5.44e-01 - 1.26e+00)
BD	Stomach cancer	C3_STOMACH	UK Biobank	63	MR Egger	-1.24E-03	6.97E-04	8.05E-02	9.99e-01 (9.97e-01 - 1.00e+00)	11.22	TRUE	5.90E-180	4.80E+01	9.04E-01	0.9022	1.26E-01
					Weighted median	-9.75E-05	2.21E-04	6.59E-01	1.00e+00 (9.99e-01 - 1.00e+00)
					Inverse variance weighted	-1.86E-04	1.55E-04	2.31E-01	1.00e+00 (1.00e+00 - 1.00e+00)
					Simple mode	4.22E-04	5.71E-04	4.63E-01	1.00e+00 (9.99e-01 - 1.00e+00)
					Weighted mode	4.78E-04	5.56E-04	3.93E-01	1.00e+00 (9.99e-01 - 1.00e+00)
BD	Stomach cancer	C16	UK Biobank	63	MR Egger	-1.64E-03	8.32E-04	5.36E-02	9.98e-01 (9.97e-01 - 1.00e+00)	11.22	TRUE	5.72E-165	7.22E+01	1.76E-01	0.1784	1.14E-01
					Weighted median	-1.76E-04	2.62E-04	5.01E-01	1.00e+00 (9.99e-01 - 1.00e+00)
					Inverse variance weighted	-3.38E-04	1.87E-04	7.12E-02	1.00e+00 (9.99e-01 - 1.00e+00)
					Simple mode	6.53E-04	7.14E-04	3.64E-01	1.00e+00 (9.99e-01 - 1.00e+00)
					Weighted mode	5.69E-04	6.68E-04	3.98E-01	1.00e+00 (9.99e-01 - 1.00e+00)
BD	Stomach cancer	C3_STOMACH	FinnGen	58	MR Egger	-3.54E-01	4.67E-01	4.51E-01	7.02e-01 (2.81e-01 - 1.75e+00)	12.22	TRUE	1.48E-116	6.75E+01	1.61E-01	0.1704	6.24E-01
					Weighted median	-5.83E-02	1.42E-01	6.82E-01	9.43e-01 (7.14e-01 - 1.25e+00)
					Inverse variance weighted	-1.29E-01	1.01E-01	1.99E-01	8.79e-01 (7.21e-01 - 1.07e+00)
					Simple mode	5.87E-02	3.00E-01	8.46E-01	1.06e+00 (5.89e-01 - 1.91e+00)
					Weighted mode	8.16E-02	2.88E-01	7.78E-01	1.09e+00 (6.17e-01 - 1.91e+00)
BD	Testis cancer	C3_TESTIS	UK Biobank	63	MR Egger	-3.62E-03	1.71E-03	3.78E-02	9.96e-01 (9.93e-01 - 1.00e+00)	11.22	TRUE	6.90E-85	6.77E+01	2.89E-01	0.2934	5.13E-02
					Weighted median	2.68E-05	5.26E-04	9.59E-01	1.00e+00 (9.99e-01 - 1.00e+00)
					Inverse variance weighted	-3.16E-04	3.89E-04	4.17E-01	1.00e+00 (9.99e-01 - 1.00e+00)
					Simple mode	5.45E-04	1.46E-03	7.11E-01	1.00e+00 (9.98e-01 - 1.00e+00)
					Weighted mode	5.00E-04	1.37E-03	7.17E-01	1.00e+00 (9.98e-01 - 1.00e+00)
BD	Testis cancer	C62	UK Biobank	63	MR Egger	-2.26E-03	1.33E-03	9.52E-02	9.98e-01 (9.95e-01 - 1.00e+00)	11.22	TRUE	9.32E-81	7.57E+01	1.14E-01	0.1136	1.69E-01
					Weighted median	-7.44E-04	4.13E-04	7.14E-02	9.99e-01 (9.98e-01 - 1.00e+00)
					Inverse variance weighted	-4.50E-04	2.99E-04	1.33E-01	1.00e+00 (9.99e-01 - 1.00e+00)
					Simple mode	-8.45E-04	1.20E-03	4.83E-01	9.99e-01 (9.97e-01 - 1.00e+00)
					Weighted mode	-1.04E-03	1.06E-03	3.32E-01	9.99e-01 (9.97e-01 - 1.00e+00)
BD	Testis cancer	C3_TESTIS	FinnGen	58	MR Egger	-1.69E+00	8.12E-01	4.24E-02	1.85e-01 (3.77e-02 - 9.09e-01)	12.22	TRUE	4.25E-51	5.71E+01	4.72E-01	0.4688	2.82E-02
					Weighted median	1.65E-01	2.59E-01	5.26E-01	1.18e+00 (7.09e-01 - 1.96e+00)
					Inverse variance weighted	9.88E-02	1.77E-01	5.76E-01	1.10e+00 (7.81e-01 - 1.56e+00)
					Simple mode	2.70E-01	6.75E-01	6.90E-01	1.31e+00 (3.49e-01 - 4.92e+00)
					Weighted mode	4.19E-01	6.66E-01	5.32E-01	1.52e+00 (4.12e-01 - 5.61e+00)
BD	Thyroid cancer	C3_THYROID_GLAND	UK Biobank	63	MR Egger	-4.89E-04	7.39E-04	5.11E-01	1.00e+00 (9.98e-01 - 1.00e+00)	11.22	TRUE	2.99E-173	5.96E+01	5.61E-01	0.5708	6.40E-01
					Weighted median	-2.68E-05	2.45E-04	9.13E-01	1.00e+00 (9.99e-01 - 1.00e+00)
					Inverse variance weighted	-1.50E-04	1.64E-04	3.60E-01	1.00e+00 (1.00e+00 - 1.00e+00)
					Simple mode	4.62E-04	5.28E-04	3.85E-01	1.00e+00 (9.99e-01 - 1.00e+00)
					Weighted mode	3.00E-04	4.83E-04	5.36E-01	1.00e+00 (9.99e-01 - 1.00e+00)
BD	Thyroid cancer	C73	UK Biobank	63	MR Egger	1.35E-03	7.04E-04	5.88E-02	1.00e+00 (1.00e+00 - 1.00e+00)	11.22	TRUE	7.69E-163	7.77E+01	8.65E-02	0.089	1.07E-01
					Weighted median	1.94E-04	2.12E-04	3.59E-01	1.00e+00 (1.00e+00 - 1.00e+00)
					Inverse variance weighted	2.31E-04	1.59E-04	1.45E-01	1.00e+00 (1.00e+00 - 1.00e+00)
					Simple mode	-5.53E-04	5.86E-04	3.49E-01	9.99e-01 (9.98e-01 - 1.00e+00)
					Weighted mode	-5.34E-04	5.48E-04	3.34E-01	9.99e-01 (9.98e-01 - 1.00e+00)
BD	Thyroid cancer	C3_THYROID_GLAND	FinnGen	58	MR Egger	1.40E-01	4.21E-01	7.40E-01	1.15e+00 (5.05e-01 - 2.62e+00)	12.22	TRUE	1.96E-117	6.79E+01	1.54E-01	0.1646	7.17E-01
					Weighted median	-2.53E-02	1.18E-01	8.31E-01	9.75e-01 (7.73e-01 - 1.23e+00)
					Inverse variance weighted	-9.39E-03	9.04E-02	9.17E-01	9.91e-01 (8.30e-01 - 1.18e+00)
					Simple mode	-3.95E-02	2.47E-01	8.74E-01	9.61e-01 (5.92e-01 - 1.56e+00)
					Weighted mode	-2.89E-02	2.40E-01	9.04E-01	9.72e-01 (6.08e-01 - 1.55e+00)
DP	Bladder cancer	C3_BLADDER	UK Biobank	65	MR Egger	3.46E-03	2.12E-03	1.08E-01	1.00e+00 (9.99e-01 - 1.01e+00)	2.84	TRUE	1.26E-158	5.15E+01	8.71E-01	0.8792	4.34E-01
					Weighted median	1.45E-03	7.74E-04	6.19E-02	1.00e+00 (1.00e+00 - 1.00e+00)
					Inverse variance weighted	1.84E-03	5.29E-04	5.00E-04	1.00e+00 (1.00e+00 - 1.00e+00)
					Simple mode	1.04E-03	1.68E-03	5.40E-01	1.00e+00 (9.98e-01 - 1.00e+00)
					Weighted mode	9.13E-04	1.56E-03	5.60E-01	1.00e+00 (9.98e-01 - 1.00e+00)
DP	Bladder cancer	C67	UK Biobank	65	MR Egger	6.07E-03	3.02E-03	4.91E-02	1.01e+00 (1.00e+00 - 1.01e+00)	2.84	TRUE	2.20E-149	6.49E+01	4.46E-01	0.456	3.08E-01
					Weighted median	2.41E-03	1.08E-03	2.55E-02	1.00e+00 (1.00e+00 - 1.00e+00)
					Inverse variance weighted	3.06E-03	7.55E-04	5.04E-05	1.00e+00 (1.00e+00 - 1.00e+00)
					Simple mode	2.79E-03	2.52E-03	2.72E-01	1.00e+00 (9.98e-01 - 1.01e+00)
					Weighted mode	2.59E-03	2.24E-03	2.51E-01	1.00e+00 (9.98e-01 - 1.01e+00)
DP	Bladder cancer	C3_BLADDER	FinnGen	65	MR Egger	-2.26E-01	6.61E-01	7.34E-01	7.98e-01 (2.18e-01 - 2.92e+00)	2.85	TRUE	8.33E-117	6.89E+01	3.15E-01	0.3244	4.88E-01
					Weighted median	1.97E-02	2.11E-01	9.25E-01	1.02e+00 (6.75e-01 - 1.54e+00)
					Inverse variance weighted	2.24E-01	1.48E-01	1.31E-01	1.25e+00 (9.35e-01 - 1.67e+00)
					Simple mode	1.33E-02	5.02E-01	9.79E-01	1.01e+00 (3.79e-01 - 2.71e+00)
					Weighted mode	1.33E-02	4.31E-01	9.75E-01	1.01e+00 (4.36e-01 - 2.36e+00)
DP	Brain cancer	C3_BRAIN	UK Biobank	65	MR Egger	3.80E-04	1.38E-03	7.84E-01	1.00e+00 (9.98e-01 - 1.00e+00)	2.84	TRUE	2.17E-175	3.68E+01	9.97E-01	0.998	6.04E-01
					Weighted median	-4.29E-04	4.78E-04	3.70E-01	1.00e+00 (9.99e-01 - 1.00e+00)
					Inverse variance weighted	-3.17E-04	3.45E-04	3.58E-01	1.00e+00 (9.99e-01 - 1.00e+00)
					Simple mode	-4.30E-04	1.19E-03	7.18E-01	1.00e+00 (9.97e-01 - 1.00e+00)
					Weighted mode	-4.30E-04	1.03E-03	6.78E-01	1.00e+00 (9.98e-01 - 1.00e+00)
DP	Brain cancer	C71	UK Biobank	65	MR Egger	1.73E-03	1.42E-03	2.26E-01	1.00e+00 (9.99e-01 - 1.00e+00)	2.84	TRUE	7.83E-168	4.80E+01	9.32E-01	0.9346	1.63E-01
					Weighted median	-1.23E-04	4.89E-04	8.01E-01	1.00e+00 (9.99e-01 - 1.00e+00)
					Inverse variance weighted	-2.04E-04	3.54E-04	5.64E-01	1.00e+00 (9.99e-01 - 1.00e+00)
					Simple mode	-8.37E-05	1.13E-03	9.41E-01	1.00e+00 (9.98e-01 - 1.00e+00)
					Weighted mode	-1.20E-04	1.09E-03	9.13E-01	1.00e+00 (9.98e-01 - 1.00e+00)
DP	Brain cancer	C3_BRAIN	FinnGen	65	MR Egger	1.64E+00	1.09E+00	1.38E-01	5.14e+00 (6.09e-01 - 4.34e+01)	2.85	TRUE	2.02E-118	6.36E+01	4.92E-01	0.4902	2.60E-01
					Weighted median	5.30E-01	3.49E-01	1.29E-01	1.70e+00 (8.56e-01 - 3.37e+00)
					Inverse variance weighted	4.31E-01	2.44E-01	7.75E-02	1.54e+00 (9.54e-01 - 2.48e+00)
					Simple mode	1.07E+00	8.94E-01	2.38E-01	2.90e+00 (5.03e-01 - 1.67e+01)
					Weighted mode	1.30E+00	8.42E-01	1.26E-01	3.69e+00 (7.08e-01 - 1.92e+01)
DP	Breast cancer	C3_BREAST	UK Biobank	65	MR Egger	3.61E-02	1.27E-02	6.04E-03	1.04e+00 (1.01e+00 - 1.06e+00)	2.84	TRUE	1.45E-95	4.63E+01	9.54E-01	0.9454	2.45E-02
					Weighted median	9.10E-03	4.46E-03	4.12E-02	1.01e+00 (1.00e+00 - 1.02e+00)
					Inverse variance weighted	7.75E-03	3.17E-03	1.45E-02	1.01e+00 (1.00e+00 - 1.01e+00)
					Simple mode	1.06E-02	1.13E-02	3.55E-01	1.01e+00 (9.88e-01 - 1.03e+00)
					Weighted mode	1.26E-02	1.08E-02	2.47E-01	1.01e+00 (9.91e-01 - 1.03e+00)
DP	Breast cancer	C50	UK Biobank	65	MR Egger	4.12E-02	1.20E-02	1.08E-03	1.04e+00 (1.02e+00 - 1.07e+00)	2.84	TRUE	2.10E-97	3.93E+01	9.94E-01	0.9938	7.91E-03
					Weighted median	9.37E-03	4.29E-03	2.88E-02	1.01e+00 (1.00e+00 - 1.02e+00)
					Inverse variance weighted	9.25E-03	3.00E-03	2.03E-03	1.01e+00 (1.00e+00 - 1.02e+00)
					Simple mode	6.85E-03	1.08E-02	5.26E-01	1.01e+00 (9.86e-01 - 1.03e+00)
					Weighted mode	1.01E-02	1.03E-02	3.30E-01	1.01e+00 (9.90e-01 - 1.03e+00)
DP	Breast cancer	C3_BREAST_3	FinnGen	65	MR Egger	1.81E-01	2.77E-01	5.17E-01	1.20e+00 (6.96e-01 - 2.06e+00)	2.85	TRUE	1.60E-75	6.07E+01	5.93E-01	0.6006	6.99E-01
					Weighted median	1.39E-01	9.17E-02	1.30E-01	1.15e+00 (9.60e-01 - 1.38e+00)
					Inverse variance weighted	7.57E-02	6.24E-02	2.25E-01	1.08e+00 (9.55e-01 - 1.22e+00)
					Simple mode	3.08E-01	2.06E-01	1.39E-01	1.36e+00 (9.09e-01 - 2.04e+00)
					Weighted mode	2.00E-01	2.00E-01	3.22E-01	1.22e+00 (8.25e-01 - 1.81e+00)
DP	Colon cancer	C3_COLON	UK Biobank	65	MR Egger	2.08E-03	3.63E-03	5.69E-01	1.00e+00 (9.95e-01 - 1.01e+00)	2.84	TRUE	3.96E-156	6.81E+01	3.39E-01	0.3482	5.18E-01
					Weighted median	-1.84E-03	1.27E-03	1.49E-01	9.98e-01 (9.96e-01 - 1.00e+00)
					Inverse variance weighted	-2.04E-04	9.02E-04	8.21E-01	1.00e+00 (9.98e-01 - 1.00e+00)
					Simple mode	-2.55E-03	3.09E-03	4.11E-01	9.97e-01 (9.91e-01 - 1.00e+00)
					Weighted mode	-2.45E-03	2.72E-03	3.70E-01	9.98e-01 (9.92e-01 - 1.00e+00)
DP	Colon cancer	C18	UK Biobank	65	MR Egger	-2.94E-03	3.98E-03	4.63E-01	9.97e-01 (9.89e-01 - 1.00e+00)	2.84	TRUE	8.09E-150	7.96E+01	9.00E-02	0.0836	5.95E-01
					Weighted median	-2.40E-03	1.34E-03	7.44E-02	9.98e-01 (9.95e-01 - 1.00e+00)
					Inverse variance weighted	-8.83E-04	9.88E-04	3.72E-01	9.99e-01 (9.97e-01 - 1.00e+00)
					Simple mode	-4.63E-03	3.64E-03	2.07E-01	9.95e-01 (9.88e-01 - 1.00e+00)
					Weighted mode	-4.75E-03	3.35E-03	1.61E-01	9.95e-01 (9.89e-01 - 1.00e+00)
DP	Colon cancer	C3_COLON	FinnGen	65	MR Egger	1.62E+00	5.58E-01	5.15E-03	5.03e+00 (1.69e+00 - 1.50e+01)	2.85	TRUE	1.26E-111	8.05E+01	7.93E-02	0.0818	1.32E-03
					Weighted median	-2.70E-01	1.75E-01	1.23E-01	7.64e-01 (5.42e-01 - 1.08e+00)
					Inverse variance weighted	-2.10E-01	1.35E-01	1.21E-01	8.11e-01 (6.22e-01 - 1.06e+00)
					Simple mode	-4.27E-01	4.40E-01	3.36E-01	6.53e-01 (2.75e-01 - 1.55e+00)
					Weighted mode	-4.78E-01	4.47E-01	2.89E-01	6.20e-01 (2.58e-01 - 1.49e+00)
DP	Endometrial cancer	C3_CORPUS_UTERI	UK Biobank	65	MR Egger	4.35E-03	5.22E-03	4.08E-01	1.00e+00 (9.94e-01 - 1.01e+00)	2.84	TRUE	9.08E-82	8.19E+01	6.48E-02	0.0642	2.88E-01
					Weighted median	-1.01E-03	1.71E-03	5.55E-01	9.99e-01 (9.96e-01 - 1.00e+00)
					Inverse variance weighted	-1.07E-03	1.30E-03	4.13E-01	9.99e-01 (9.96e-01 - 1.00e+00)
					Simple mode	-7.91E-04	4.63E-03	8.65E-01	9.99e-01 (9.90e-01 - 1.01e+00)
					Weighted mode	1.01E-04	4.36E-03	9.82E-01	1.00e+00 (9.92e-01 - 1.01e+00)
DP	Endometrial cancer	C54	UK Biobank	65	MR Egger	-5.46E-04	4.43E-03	9.02E-01	9.99e-01 (9.91e-01 - 1.01e+00)	2.84	TRUE	1.58E-87	6.80E+01	3.42E-01	0.3402	9.17E-01
					Weighted median	1.09E-03	1.52E-03	4.75E-01	1.00e+00 (9.98e-01 - 1.00e+00)
					Inverse variance weighted	-9.95E-04	1.10E-03	3.65E-01	9.99e-01 (9.97e-01 - 1.00e+00)
					Simple mode	2.55E-03	3.59E-03	4.80E-01	1.00e+00 (9.96e-01 - 1.01e+00)
					Weighted mode	3.14E-03	3.35E-03	3.52E-01	1.00e+00 (9.97e-01 - 1.01e+00)
DP	Endometrial cancer	C3_CORPUS_UTERI	FinnGen	65	MR Egger	-9.91E-01	7.54E-01	1.93E-01	3.71e-01 (8.47e-02 - 1.63e+00)	2.85	TRUE	5.89E-72	5.12E+01	8.76E-01	0.8756	4.00E-01
					Weighted median	-5.07E-01	2.44E-01	3.75E-02	6.02e-01 (3.74e-01 - 9.71e-01)
					Inverse variance weighted	-3.68E-01	1.69E-01	2.95E-02	6.92e-01 (4.97e-01 - 9.64e-01)
					Simple mode	-5.97E-01	5.40E-01	2.73E-01	5.51e-01 (1.91e-01 - 1.59e+00)
					Weighted mode	-5.82E-01	4.93E-01	2.42E-01	5.59e-01 (2.13e-01 - 1.47e+00)
DP	Esophageal cancer	C3_OESOPHAGUS	UK Biobank	65	MR Egger	-3.78E-04	1.59E-03	8.13E-01	1.00e+00 (9.97e-01 - 1.00e+00)	2.84	TRUE	6.91E-165	5.28E+01	8.39E-01	0.8436	7.35E-01
					Weighted median	3.55E-05	5.88E-04	9.52E-01	1.00e+00 (9.99e-01 - 1.00e+00)
					Inverse variance weighted	1.44E-04	3.96E-04	7.17E-01	1.00e+00 (9.99e-01 - 1.00e+00)
					Simple mode	-2.33E-04	1.30E-03	8.58E-01	1.00e+00 (9.97e-01 - 1.00e+00)
					Weighted mode	-3.12E-04	1.26E-03	8.04E-01	1.00e+00 (9.97e-01 - 1.00e+00)
DP	Esophageal cancer	C15	UK Biobank	65	MR Egger	-1.69E-03	1.75E-03	3.40E-01	9.98e-01 (9.95e-01 - 1.00e+00)	2.84	TRUE	1.28E-169	4.54E+01	9.62E-01	0.9624	3.96E-01
					Weighted median	-2.93E-04	6.16E-04	6.35E-01	1.00e+00 (9.99e-01 - 1.00e+00)
					Inverse variance weighted	-2.34E-04	4.38E-04	5.94E-01	1.00e+00 (9.99e-01 - 1.00e+00)
					Simple mode	1.44E-03	1.54E-03	3.55E-01	1.00e+00 (9.98e-01 - 1.00e+00)
					Weighted mode	-2.20E-03	1.42E-03	1.27E-01	9.98e-01 (9.95e-01 - 1.00e+00)
DP	Esophageal cancer	C3_OESOPHAGUS	FinnGen	65	MR Egger	-2.01E+00	1.35E+00	1.42E-01	1.34e-01 (9.52e-03 - 1.90e+00)	2.85	TRUE	3.88E-128	4.37E+01	9.76E-01	0.9758	3.20E-01
					Weighted median	-8.40E-01	4.22E-01	4.66E-02	4.32e-01 (1.89e-01 - 9.88e-01)
					Inverse variance weighted	-6.89E-01	3.04E-01	2.33E-02	5.02e-01 (2.77e-01 - 9.11e-01)
					Simple mode	-1.17E+00	1.05E+00	2.72E-01	3.11e-01 (3.95e-02 - 2.46e+00)
					Weighted mode	-1.22E+00	1.02E+00	2.35E-01	2.94e-01 (3.99e-02 - 2.17e+00)
DP	Kindey cancer	C3_KIDNEY_NOTRELPELVIS	UK Biobank	65	MR Egger	-1.96E-04	2.10E-03	9.26E-01	1.00e+00 (9.96e-01 - 1.00e+00)	2.84	TRUE	7.18E-166	4.87E+01	9.21E-01	0.9238	6.07E-01
					Weighted median	6.72E-04	7.15E-04	3.47E-01	1.00e+00 (9.99e-01 - 1.00e+00)
					Inverse variance weighted	8.55E-04	5.24E-04	1.03E-01	1.00e+00 (1.00e+00 - 1.00e+00)
					Simple mode	6.10E-04	1.64E-03	7.11E-01	1.00e+00 (9.97e-01 - 1.00e+00)
					Weighted mode	6.57E-04	1.53E-03	6.70E-01	1.00e+00 (9.98e-01 - 1.00e+00)
DP	Kindey cancer	C64	UK Biobank	65	MR Egger	2.69E-03	1.99E-03	1.82E-01	1.00e+00 (9.99e-01 - 1.01e+00)	2.84	TRUE	8.96E-173	3.33E+01	9.99E-01	0.9996	5.07E-01
					Weighted median	1.41E-03	6.84E-04	3.88E-02	1.00e+00 (1.00e+00 - 1.00e+00)
					Inverse variance weighted	1.40E-03	4.97E-04	4.87E-03	1.00e+00 (1.00e+00 - 1.00e+00)
					Simple mode	3.66E-04	1.49E-03	8.07E-01	1.00e+00 (9.97e-01 - 1.00e+00)
					Weighted mode	5.87E-04	1.50E-03	6.97E-01	1.00e+00 (9.98e-01 - 1.00e+00)
DP	Kindey cancer	C3_KIDNEY_NOTRELPELVIS	FinnGen	65	MR Egger	1.80E+00	7.14E-01	1.41E-02	6.07e+00 (1.50e+00 - 2.46e+01)	2.85	TRUE	1.10E-126	5.22E+01	8.55E-01	0.8684	1.22E-02
					Weighted median	1.64E-01	2.29E-01	4.75E-01	1.18e+00 (7.51e-01 - 1.85e+00)
					Inverse variance weighted	7.66E-03	1.60E-01	9.62E-01	1.01e+00 (7.36e-01 - 1.38e+00)
					Simple mode	2.94E-01	5.44E-01	5.91E-01	1.34e+00 (4.62e-01 - 3.89e+00)
					Weighted mode	2.94E-01	4.58E-01	5.24E-01	1.34e+00 (5.47e-01 - 3.29e+00)
DP	Liver cancer	C3_LIVER_INTRAHEPATIC_BILE_DUCTS	UK Biobank	65	MR Egger	1.69E-03	1.02E-03	1.01E-01	1.00e+00 (1.00e+00 - 1.00e+00)	2.84	TRUE	4.28E-165	5.22E+01	8.55E-01	0.8518	6.35E-02
					Weighted median	-1.38E-04	3.57E-04	6.98E-01	1.00e+00 (9.99e-01 - 1.00e+00)
					Inverse variance weighted	-1.69E-04	2.54E-04	5.05E-01	1.00e+00 (9.99e-01 - 1.00e+00)
					Simple mode	-6.24E-04	7.91E-04	4.33E-01	9.99e-01 (9.98e-01 - 1.00e+00)
					Weighted mode	2.40E-04	7.41E-04	7.47E-01	1.00e+00 (9.99e-01 - 1.00e+00)
DP	Liver cancer	C22	UK Biobank	65	MR Egger	-1.96E-03	1.10E-03	7.98E-02	9.98e-01 (9.96e-01 - 1.00e+00)	2.84	TRUE	3.36E-177	3.45E+01	9.99E-01	0.9996	1.15E-01
					Weighted median	-4.96E-04	3.73E-04	1.84E-01	1.00e+00 (9.99e-01 - 1.00e+00)
					Inverse variance weighted	-2.56E-04	2.74E-04	3.51E-01	1.00e+00 (9.99e-01 - 1.00e+00)
					Simple mode	-8.44E-04	8.90E-04	3.46E-01	9.99e-01 (9.97e-01 - 1.00e+00)
					Weighted mode	-8.97E-04	7.51E-04	2.37E-01	9.99e-01 (9.98e-01 - 1.00e+00)
DP	Liver cancer	C3_LIVER_INTRAHEPATIC_BILE_DUCTS	FinnGen	65	MR Egger	-4.92E+00	1.20E+00	1.13E-04	7.27e-03 (6.98e-04 - 7.57e-02)	2.85	TRUE	2.45E-115	6.30E+01	5.12E-01	0.5188	8.56E-04
					Weighted median	-1.10E+00	4.01E-01	6.27E-03	3.34e-01 (1.52e-01 - 7.33e-01)
					Inverse variance weighted	-8.45E-01	2.68E-01	1.63E-03	4.30e-01 (2.54e-01 - 7.27e-01)
					Simple mode	-1.25E+00	9.86E-01	2.09E-01	2.86e-01 (4.14e-02 - 1.97e+00)
					Weighted mode	-1.23E+00	8.69E-01	1.63E-01	2.94e-01 (5.35e-02 - 1.61e+00)
DP	Lung cancer	C3_BRONCHUS_LUNG	UK Biobank	65	MR Egger	-4.72E-03	3.24E-03	1.50E-01	9.95e-01 (9.89e-01 - 1.00e+00)	2.84	TRUE	3.41E-148	8.22E+01	6.26E-02	0.0662	7.36E-02
					Weighted median	3.93E-04	1.09E-03	7.18E-01	1.00e+00 (9.98e-01 - 1.00e+00)
					Inverse variance weighted	9.92E-04	8.24E-04	2.29E-01	1.00e+00 (9.99e-01 - 1.00e+00)
					Simple mode	-2.27E-03	2.85E-03	4.28E-01	9.98e-01 (9.92e-01 - 1.00e+00)
					Weighted mode	-3.16E-03	2.39E-03	1.90E-01	9.97e-01 (9.92e-01 - 1.00e+00)
DP	Lung cancer	C34	UK Biobank	65	MR Egger	-4.04E-03	3.16E-03	2.05E-01	9.96e-01 (9.90e-01 - 1.00e+00)	2.84	TRUE	6.15E-151	7.75E+01	1.20E-01	0.1198	1.30E-01
					Weighted median	6.33E-04	1.08E-03	5.56E-01	1.00e+00 (9.99e-01 - 1.00e+00)
					Inverse variance weighted	6.50E-04	7.96E-04	4.14E-01	1.00e+00 (9.99e-01 - 1.00e+00)
					Simple mode	3.69E-03	2.88E-03	2.05E-01	1.00e+00 (9.98e-01 - 1.01e+00)
					Weighted mode	-3.99E-03	2.68E-03	1.42E-01	9.96e-01 (9.91e-01 - 1.00e+00)
DP	Lung cancer	C3_BRONCHUS_LUNG	FinnGen	64	MR Egger	-2.77E+00	5.54E-01	5.04E-06	6.28e-02 (2.12e-02 - 1.86e-01)	2.9	TRUE	2.96E-90	1.35E+02	3.19E-07	<2e-04	1.45E-05
					Weighted median	-3.62E-01	1.60E-01	2.38E-02	6.97e-01 (5.09e-01 - 9.53e-01)
					Inverse variance weighted	-2.28E-01	1.45E-01	1.15E-01	7.96e-01 (5.99e-01 - 1.06e+00)
					Simple mode	-5.76E-01	3.75E-01	1.30E-01	5.62e-01 (2.70e-01 - 1.17e+00)
					Weighted mode	-5.61E-01	3.25E-01	8.93E-02	5.71e-01 (3.02e-01 - 1.08e+00)
DP	Mesothelioma	C3_MESOTHELIOMA	UK Biobank	65	MR Egger	2.46E-03	9.15E-04	9.31E-03	1.00e+00 (1.00e+00 - 1.00e+00)	2.84	TRUE	6.75E-160	6.09E+01	5.88E-01	0.5928	4.50E-03
					Weighted median	-2.18E-04	3.31E-04	5.10E-01	1.00e+00 (9.99e-01 - 1.00e+00)
					Inverse variance weighted	-1.56E-04	2.29E-04	4.95E-01	1.00e+00 (9.99e-01 - 1.00e+00)
					Simple mode	-1.21E-03	9.03E-04	1.86E-01	9.99e-01 (9.97e-01 - 1.00e+00)
					Weighted mode	-1.23E-03	8.42E-04	1.48E-01	9.99e-01 (9.97e-01 - 1.00e+00)
DP	Mesothelioma	C45	UK Biobank	65	MR Egger	3.84E-03	9.07E-04	7.53E-05	1.00e+00 (1.00e+00 - 1.01e+00)	2.84	TRUE	1.69E-153	7.08E+01	2.61E-01	0.2676	1.83E-04
					Weighted median	1.14E-04	3.26E-04	7.27E-01	1.00e+00 (9.99e-01 - 1.00e+00)
					Inverse variance weighted	3.50E-04	2.38E-04	1.42E-01	1.00e+00 (1.00e+00 - 1.00e+00)
					Simple mode	-2.30E-04	9.00E-04	8.00E-01	1.00e+00 (9.98e-01 - 1.00e+00)
					Weighted mode	-2.30E-04	8.69E-04	7.93E-01	1.00e+00 (9.98e-01 - 1.00e+00)
DP	Mesothelioma	C3_MESOTHELIOMA	FinnGen	65	MR Egger	-1.77E+00	1.83E+00	3.38E-01	1.71e-01 (4.72e-03 - 6.18e+00)	2.85	TRUE	4.08E-116	7.04E+01	2.73E-01	0.2686	4.16E-01
					Weighted median	-3.20E-01	5.57E-01	5.66E-01	7.26e-01 (2.44e-01 - 2.16e+00)
					Inverse variance weighted	-3.06E-01	4.12E-01	4.58E-01	7.36e-01 (3.28e-01 - 1.65e+00)
					Simple mode	-1.96E-01	1.38E+00	8.88E-01	8.22e-01 (5.47e-02 - 1.23e+01)
					Weighted mode	-5.24E-01	1.36E+00	7.01E-01	5.92e-01 (4.12e-02 - 8.52e+00)
DP	Ovary cancer	C3_OVARY	UK Biobank	65	MR Egger	-1.11E-02	3.85E-03	5.20E-03	9.89e-01 (9.81e-01 - 9.96e-01)	2.84	TRUE	1.07E-89	5.73E+01	7.09E-01	0.7066	2.36E-02
					Weighted median	-2.14E-03	1.34E-03	1.10E-01	9.98e-01 (9.95e-01 - 1.00e+00)
					Inverse variance weighted	-2.49E-03	9.60E-04	9.35E-03	9.98e-01 (9.96e-01 - 9.99e-01)
					Simple mode	-1.69E-03	3.24E-03	6.05E-01	9.98e-01 (9.92e-01 - 1.00e+00)
					Weighted mode	-2.12E-03	3.32E-03	5.26E-01	9.98e-01 (9.91e-01 - 1.00e+00)
DP	Ovary cancer	C56	UK Biobank	65	MR Egger	-2.69E-03	3.65E-03	4.64E-01	9.97e-01 (9.90e-01 - 1.00e+00)	2.84	TRUE	3.56E-94	5.43E+01	8.00E-01	0.8146	5.74E-01
					Weighted median	-1.53E-03	1.30E-03	2.39E-01	9.98e-01 (9.96e-01 - 1.00e+00)
					Inverse variance weighted	-6.91E-04	9.10E-04	4.48E-01	9.99e-01 (9.98e-01 - 1.00e+00)
					Simple mode	-4.14E-03	3.07E-03	1.82E-01	9.96e-01 (9.90e-01 - 1.00e+00)
					Weighted mode	-3.84E-03	2.72E-03	1.63E-01	9.96e-01 (9.91e-01 - 1.00e+00)
DP	Ovary cancer	C3_OVARY	FinnGen	65	MR Egger	-1.11E-01	8.58E-01	8.97E-01	8.95e-01 (1.66e-01 - 4.81e+00)	2.85	TRUE	1.68E-73	5.22E+01	8.55E-01	0.8616	9.33E-01
					Weighted median	-1.71E-01	2.81E-01	5.44E-01	8.43e-01 (4.86e-01 - 1.46e+00)
					Inverse variance weighted	-4.09E-02	1.93E-01	8.32E-01	9.60e-01 (6.58e-01 - 1.40e+00)
					Simple mode	-4.52E-02	6.57E-01	9.45E-01	9.56e-01 (2.64e-01 - 3.46e+00)
					Weighted mode	-1.53E-01	5.62E-01	7.86E-01	8.58e-01 (2.85e-01 - 2.58e+00)
DP	Pancreas cancer	C3_PANCREAS	UK Biobank	65	MR Egger	-1.45E-03	1.49E-03	3.35E-01	9.99e-01 (9.96e-01 - 1.00e+00)	2.84	TRUE	2.37E-156	6.27E+01	5.21E-01	0.5158	6.71E-01
					Weighted median	-8.10E-04	5.54E-04	1.44E-01	9.99e-01 (9.98e-01 - 1.00e+00)
					Inverse variance weighted	-8.34E-04	3.73E-04	2.53E-02	9.99e-01 (9.98e-01 - 1.00e+00)
					Simple mode	6.53E-04	1.48E-03	6.62E-01	1.00e+00 (9.98e-01 - 1.00e+00)
					Weighted mode	4.08E-04	1.22E-03	7.39E-01	1.00e+00 (9.98e-01 - 1.00e+00)
DP	Pancreas cancer	C25	UK Biobank	65	MR Egger	-3.14E-03	1.54E-03	4.56E-02	9.97e-01 (9.94e-01 - 1.00e+00)	2.84	TRUE	1.28E-165	4.88E+01	9.20E-01	0.9186	1.01E-01
					Weighted median	-1.37E-03	5.34E-04	1.05E-02	9.99e-01 (9.98e-01 - 1.00e+00)
					Inverse variance weighted	-6.60E-04	3.84E-04	8.60E-02	9.99e-01 (9.99e-01 - 1.00e+00)
					Simple mode	-2.16E-03	1.31E-03	1.04E-01	9.98e-01 (9.95e-01 - 1.00e+00)
					Weighted mode	-2.12E-03	1.24E-03	9.27E-02	9.98e-01 (9.95e-01 - 1.00e+00)
DP	Pancreas cancer	C3_PANCREAS	FinnGen	65	MR Egger	1.45E+00	8.60E-01	9.70E-02	4.26e+00 (7.89e-01 - 2.30e+01)	2.85	TRUE	1.68E-124	5.21E+01	8.56E-01	0.8596	1.98E-01
					Weighted median	2.94E-01	2.77E-01	2.89E-01	1.34e+00 (7.80e-01 - 2.31e+00)
					Inverse variance weighted	3.59E-01	1.93E-01	6.33E-02	1.43e+00 (9.80e-01 - 2.09e+00)
					Simple mode	2.38E-01	7.03E-01	7.36E-01	1.27e+00 (3.20e-01 - 5.04e+00)
					Weighted mode	-8.22E-03	7.65E-01	9.91E-01	9.92e-01 (2.22e-01 - 4.44e+00)
DP	Prostate cancer	C3_PROSTATE	UK Biobank	63	MR Egger	4.05E-02	1.81E-02	2.86E-02	1.04e+00 (1.01e+00 - 1.08e+00)	2.94	TRUE	3.93E-47	1.41E+02	4.61E-08	<2e-04	8.14E-02
					Weighted median	1.84E-03	4.89E-03	7.06E-01	1.00e+00 (9.92e-01 - 1.01e+00)
					Inverse variance weighted	9.50E-03	4.54E-03	3.65E-02	1.01e+00 (1.00e+00 - 1.02e+00)
					Simple mode	-2.11E-03	1.10E-02	8.49E-01	9.98e-01 (9.77e-01 - 1.02e+00)
					Weighted mode	-2.56E-03	1.09E-02	8.14E-01	9.97e-01 (9.76e-01 - 1.02e+00)
DP	Prostate cancer	C61	UK Biobank	65	MR Egger	3.70E-02	1.36E-02	8.28E-03	1.04e+00 (1.01e+00 - 1.07e+00)	2.84	TRUE	2.91E-55	1.21E+02	2.02E-05	<2e-04	2.23E-02
					Weighted median	3.47E-03	3.88E-03	3.71E-01	1.00e+00 (9.96e-01 - 1.01e+00)
					Inverse variance weighted	6.21E-03	3.51E-03	7.65E-02	1.01e+00 (9.99e-01 - 1.01e+00)
					Simple mode	-1.89E-03	1.08E-02	8.62E-01	9.98e-01 (9.77e-01 - 1.02e+00)
					Weighted mode	-4.86E-03	1.20E-02	6.87E-01	9.95e-01 (9.72e-01 - 1.02e+00)
DP	Prostate cancer	C3_PROSTATE	FinnGen	65	MR Egger	8.60E-01	3.20E-01	9.15E-03	2.36e+00 (1.26e+00 - 4.43e+00)	2.85	TRUE	1.28E-54	5.52E+01	7.76E-01	0.7814	2.74E-02
					Weighted median	1.57E-01	1.02E-01	1.23E-01	1.17e+00 (9.58e-01 - 1.43e+00)
					Inverse variance weighted	1.56E-01	7.20E-02	3.00E-02	1.17e+00 (1.02e+00 - 1.35e+00)
					Simple mode	3.20E-01	2.59E-01	2.21E-01	1.38e+00 (8.29e-01 - 2.28e+00)
					Weighted mode	4.29E-01	2.53E-01	9.41E-02	1.54e+00 (9.36e-01 - 2.52e+00)
DP	Rectum cancer	C3_RECTUM	UK Biobank	65	MR Egger	-5.22E-03	2.43E-03	3.58E-02	9.95e-01 (9.90e-01 - 1.00e+00)	2.84	TRUE	1.83E-158	6.39E+01	4.81E-01	0.4898	2.91E-02
					Weighted median	2.50E-04	8.72E-04	7.74E-01	1.00e+00 (9.99e-01 - 1.00e+00)
					Inverse variance weighted	4.01E-05	6.07E-04	9.47E-01	1.00e+00 (9.99e-01 - 1.00e+00)
					Simple mode	9.16E-04	2.04E-03	6.55E-01	1.00e+00 (9.97e-01 - 1.00e+00)
					Weighted mode	8.36E-04	2.12E-03	6.94E-01	1.00e+00 (9.97e-01 - 1.00e+00)
DP	Rectum cancer	C20	UK Biobank	65	MR Egger	-2.49E-03	2.53E-03	3.30E-01	9.98e-01 (9.93e-01 - 1.00e+00)	2.84	TRUE	6.73E-155	6.72E+01	3.69E-01	0.375	1.45E-01
					Weighted median	1.05E-03	8.90E-04	2.38E-01	1.00e+00 (9.99e-01 - 1.00e+00)
					Inverse variance weighted	1.14E-03	6.39E-04	7.53E-02	1.00e+00 (1.00e+00 - 1.00e+00)
					Simple mode	1.44E-03	2.01E-03	4.75E-01	1.00e+00 (9.98e-01 - 1.01e+00)
					Weighted mode	1.37E-03	2.13E-03	5.23E-01	1.00e+00 (9.97e-01 - 1.01e+00)
DP	Rectum cancer	C3_RECTUM	FinnGen	65	MR Egger	-3.15E+00	6.75E-01	1.64E-05	4.28e-02 (1.14e-02 - 1.61e-01)	2.85	TRUE	4.62E-112	7.88E+01	1.01E-01	0.101	3.97E-05
					Weighted median	-3.68E-01	2.20E-01	9.54E-02	6.92e-01 (4.49e-01 - 1.07e+00)
					Inverse variance weighted	-2.45E-01	1.69E-01	1.49E-01	7.83e-01 (5.62e-01 - 1.09e+00)
					Simple mode	-8.24E-01	5.97E-01	1.72E-01	4.38e-01 (1.36e-01 - 1.41e+00)
					Weighted mode	-8.79E-01	5.39E-01	1.08E-01	4.15e-01 (1.45e-01 - 1.19e+00)
DP	Skin melanoma	C3_MELANOMA_SKIN	UK Biobank	65	MR Egger	-8.46E-03	3.98E-03	3.73E-02	9.92e-01 (9.84e-01 - 9.99e-01)	2.84	TRUE	2.29E-148	8.36E+01	5.04E-02	0.05	3.57E-02
					Weighted median	-9.12E-04	1.32E-03	4.91E-01	9.99e-01 (9.97e-01 - 1.00e+00)
					Inverse variance weighted	-1.94E-04	1.02E-03	8.49E-01	1.00e+00 (9.98e-01 - 1.00e+00)
					Simple mode	-3.32E-03	3.66E-03	3.67E-01	9.97e-01 (9.90e-01 - 1.00e+00)
					Weighted mode	-3.77E-03	3.13E-03	2.32E-01	9.96e-01 (9.90e-01 - 1.00e+00)
DP	Skin melanoma	C43	UK Biobank	65	MR Egger	-1.43E-02	3.48E-03	1.12E-04	9.86e-01 (9.79e-01 - 9.93e-01)	2.84	TRUE	8.42E-137	1.04E+02	1.14E-03	0.002	4.73E-04
					Weighted median	-1.73E-03	1.15E-03	1.32E-01	9.98e-01 (9.96e-01 - 1.00e+00)
					Inverse variance weighted	-1.91E-03	9.50E-04	4.44E-02	9.98e-01 (9.96e-01 - 1.00e+00)
					Simple mode	-1.16E-03	3.06E-03	7.06E-01	9.99e-01 (9.93e-01 - 1.00e+00)
					Weighted mode	-9.61E-04	3.29E-03	7.71E-01	9.99e-01 (9.93e-01 - 1.01e+00)
DP	Skin melanoma	C3_MELANOMA_SKIN	FinnGen	65	MR Egger	-8.40E-01	5.93E-01	1.62E-01	4.32e-01 (1.35e-01 - 1.38e+00)	2.85	TRUE	5.25E-119	6.59E+01	4.11E-01	0.4104	2.35E-01
					Weighted median	-1.00E-01	1.97E-01	6.10E-01	9.04e-01 (6.15e-01 - 1.33e+00)
					Inverse variance weighted	-1.47E-01	1.34E-01	2.73E-01	8.64e-01 (6.64e-01 - 1.12e+00)
					Simple mode	4.50E-01	4.88E-01	3.60E-01	1.57e+00 (6.02e-01 - 4.09e+00)
					Weighted mode	4.04E-01	4.78E-01	4.02E-01	1.50e+00 (5.86e-01 - 3.82e+00)
DP	Stomach cancer	C3_STOMACH	UK Biobank	65	MR Egger	-8.58E-04	1.33E-03	5.23E-01	9.99e-01 (9.97e-01 - 1.00e+00)	2.84	TRUE	3.24E-164	4.80E+01	9.32E-01	0.9368	9.76E-01
					Weighted median	-7.69E-04	4.64E-04	9.79E-02	9.99e-01 (9.98e-01 - 1.00e+00)
					Inverse variance weighted	-8.19E-04	3.33E-04	1.39E-02	9.99e-01 (9.99e-01 - 1.00e+00)
					Simple mode	-3.40E-04	1.10E-03	7.59E-01	1.00e+00 (9.98e-01 - 1.00e+00)
					Weighted mode	-6.67E-04	9.77E-04	4.97E-01	9.99e-01 (9.97e-01 - 1.00e+00)
DP	Stomach cancer	C16	UK Biobank	65	MR Egger	-1.71E-03	1.49E-03	2.56E-01	9.98e-01 (9.95e-01 - 1.00e+00)	2.84	TRUE	1.08E-160	5.72E+01	7.12E-01	0.7226	4.50E-01
					Weighted median	-6.33E-04	5.55E-04	2.54E-01	9.99e-01 (9.98e-01 - 1.00e+00)
					Inverse variance weighted	-6.14E-04	3.73E-04	9.97E-02	9.99e-01 (9.99e-01 - 1.00e+00)
					Simple mode	-7.02E-05	1.37E-03	9.59E-01	1.00e+00 (9.97e-01 - 1.00e+00)
					Weighted mode	-7.02E-05	1.42E-03	9.61E-01	1.00e+00 (9.97e-01 - 1.00e+00)
DP	Stomach cancer	C3_STOMACH	FinnGen	65	MR Egger	1.28E-01	8.66E-01	8.83E-01	1.14e+00 (2.08e-01 - 6.21e+00)	2.85	TRUE	1.23E-125	5.36E+01	8.21E-01	0.8162	8.89E-01
					Weighted median	2.35E-01	2.80E-01	4.01E-01	1.27e+00 (7.31e-01 - 2.19e+00)
					Inverse variance weighted	9.59E-03	1.95E-01	9.61E-01	1.01e+00 (6.89e-01 - 1.48e+00)
					Simple mode	4.44E-01	6.71E-01	5.10E-01	1.56e+00 (4.19e-01 - 5.81e+00)
					Weighted mode	4.85E-01	7.02E-01	4.92E-01	1.62e+00 (4.10e-01 - 6.42e+00)
DP	Testis cancer	C3_TESTIS	UK Biobank	65	MR Egger	-6.27E-03	3.20E-03	5.41E-02	9.94e-01 (9.88e-01 - 1.00e+00)	2.84	TRUE	7.84E-81	5.41E+01	8.07E-01	0.8058	3.29E-02
					Weighted median	1.93E-04	1.14E-03	8.65E-01	1.00e+00 (9.98e-01 - 1.00e+00)
					Inverse variance weighted	4.78E-04	7.99E-04	5.50E-01	1.00e+00 (9.99e-01 - 1.00e+00)
					Simple mode	5.85E-05	3.05E-03	9.85E-01	1.00e+00 (9.94e-01 - 1.01e+00)
					Weighted mode	2.12E-04	2.88E-03	9.41E-01	1.00e+00 (9.95e-01 - 1.01e+00)
DP	Testis cancer	C62	UK Biobank	65	MR Egger	-4.47E-03	2.55E-03	8.44E-02	9.96e-01 (9.91e-01 - 1.00e+00)	2.84	TRUE	9.36E-70	8.02E+01	8.34E-02	0.0752	5.39E-02
					Weighted median	-1.58E-04	8.95E-04	8.60E-01	1.00e+00 (9.98e-01 - 1.00e+00)
					Inverse variance weighted	3.78E-04	6.51E-04	5.61E-01	1.00e+00 (9.99e-01 - 1.00e+00)
					Simple mode	-3.97E-03	2.75E-03	1.54E-01	9.96e-01 (9.91e-01 - 1.00e+00)
					Weighted mode	-4.15E-03	2.80E-03	1.43E-01	9.96e-01 (9.90e-01 - 1.00e+00)
DP	Testis cancer	C3_TESTIS	FinnGen	65	MR Egger	3.21E+00	1.70E+00	6.42E-02	2.48e+01 (8.78e-01 - 6.99e+02)	2.85	TRUE	1.21E-44	7.08E+01	2.60E-01	0.2544	5.58E-02
					Weighted median	-2.93E-01	5.68E-01	6.06E-01	7.46e-01 (2.45e-01 - 2.27e+00)
					Inverse variance weighted	-2.59E-02	3.92E-01	9.47E-01	9.74e-01 (4.52e-01 - 2.10e+00)
					Simple mode	-1.73E+00	1.54E+00	2.65E-01	1.78e-01 (8.76e-03 - 3.61e+00)
					Weighted mode	-1.43E+00	1.57E+00	3.68E-01	2.40e-01 (1.10e-02 - 5.24e+00)
DP	Thyroid cancer	C3_THYROID_GLAND	UK Biobank	65	MR Egger	-2.74E-03	1.41E-03	5.74E-02	9.97e-01 (9.95e-01 - 1.00e+00)	2.84	TRUE	8.00E-160	6.14E+01	5.69E-01	0.5688	4.37E-02
					Weighted median	-4.10E-07	4.93E-04	9.99E-01	1.00e+00 (9.99e-01 - 1.00e+00)
					Inverse variance weighted	8.19E-05	3.53E-04	8.16E-01	1.00e+00 (9.99e-01 - 1.00e+00)
					Simple mode	1.23E-03	1.17E-03	2.97E-01	1.00e+00 (9.99e-01 - 1.00e+00)
					Weighted mode	-1.15E-03	1.07E-03	2.88E-01	9.99e-01 (9.97e-01 - 1.00e+00)
DP	Thyroid cancer	C73	UK Biobank	65	MR Egger	-4.05E-04	1.23E-03	7.42E-01	1.00e+00 (9.97e-01 - 1.00e+00)	2.84	TRUE	6.31E-158	6.39E+01	4.79E-01	0.4816	5.58E-01
					Weighted median	-8.93E-06	4.43E-04	9.84E-01	1.00e+00 (9.99e-01 - 1.00e+00)
					Inverse variance weighted	2.93E-04	3.05E-04	3.36E-01	1.00e+00 (1.00e+00 - 1.00e+00)
					Simple mode	-1.23E-03	1.13E-03	2.83E-01	9.99e-01 (9.97e-01 - 1.00e+00)
					Weighted mode	-1.26E-03	1.06E-03	2.38E-01	9.99e-01 (9.97e-01 - 1.00e+00)
DP	Thyroid cancer	C3_THYROID_GLAND	FinnGen	65	MR Egger	-1.00E+00	8.49E-01	2.41E-01	3.66e-01 (6.94e-02 - 1.93e+00)	2.85	TRUE	5.20E-114	7.61E+01	1.43E-01	0.1466	2.87E-01
					Weighted median	-6.52E-02	2.64E-01	8.05E-01	9.37e-01 (5.58e-01 - 1.57e+00)
					Inverse variance weighted	-1.16E-01	1.91E-01	5.43E-01	8.91e-01 (6.13e-01 - 1.29e+00)
					Simple mode	-3.12E-01	6.21E-01	6.17E-01	7.32e-01 (2.17e-01 - 2.47e+00)
					Weighted mode	-1.41E-01	5.89E-01	8.11E-01	8.68e-01 (2.74e-01 - 2.75e+00)
SCZ	Bladder cancer	C3_BLADDER	UK Biobank	200	MR Egger	6.53E-04	3.69E-04	7.87E-02	1.00e+00 (1.00e+00 - 1.00e+00)	1.22	TRUE	0.00E+00	2.07E+02	3.30E-01	0.3298	1.19E-01
					Weighted median	2.32E-04	2.04E-04	2.56E-01	1.00e+00 (1.00e+00 - 1.00e+00)
					Inverse variance weighted	1.14E-04	1.34E-04	3.97E-01	1.00e+00 (1.00e+00 - 1.00e+00)
					Simple mode	1.73E-04	5.30E-04	7.45E-01	1.00e+00 (9.99e-01 - 1.00e+00)
					Weighted mode	2.02E-04	3.49E-04	5.63E-01	1.00e+00 (1.00e+00 - 1.00e+00)
SCZ	Bladder cancer	C67	UK Biobank	200	MR Egger	8.72E-04	5.21E-04	9.54E-02	1.00e+00 (1.00e+00 - 1.00e+00)	1.22	TRUE	0.00E+00	2.05E+02	3.73E-01	0.3834	1.28E-01
					Weighted median	1.42E-04	2.80E-04	6.13E-01	1.00e+00 (1.00e+00 - 1.00e+00)
					Inverse variance weighted	1.30E-04	1.89E-04	4.90E-01	1.00e+00 (1.00e+00 - 1.00e+00)
					Simple mode	-1.36E-04	7.60E-04	8.58E-01	1.00e+00 (9.98e-01 - 1.00e+00)
					Weighted mode	2.60E-04	4.86E-04	5.93E-01	1.00e+00 (9.99e-01 - 1.00e+00)
SCZ	Bladder cancer	C3_BLADDER	FinnGen	192	MR Egger	7.47E-02	1.19E-01	5.31E-01	1.08e+00 (8.54e-01 - 1.36e+00)	1.27	TRUE	0.00E+00	2.17E+02	9.89E-02	0.0992	3.56E-01
					Weighted median	-2.88E-02	5.51E-02	6.01E-01	9.72e-01 (8.72e-01 - 1.08e+00)
					Inverse variance weighted	-2.93E-02	3.87E-02	4.49E-01	9.71e-01 (9.00e-01 - 1.05e+00)
					Simple mode	-1.92E-01	1.73E-01	2.67E-01	8.25e-01 (5.88e-01 - 1.16e+00)
					Weighted mode	-9.67E-02	1.40E-01	4.90E-01	9.08e-01 (6.90e-01 - 1.19e+00)
SCZ	Brain cancer	C3_BRAIN	UK Biobank	200	MR Egger	-3.82E-04	2.36E-04	1.08E-01	1.00e+00 (9.99e-01 - 1.00e+00)	1.22	TRUE	0.00E+00	1.73E+02	9.05E-01	0.9046	3.22E-01
					Weighted median	-2.21E-04	1.28E-04	8.38E-02	1.00e+00 (1.00e+00 - 1.00e+00)
					Inverse variance weighted	-1.63E-04	8.55E-05	5.66E-02	1.00e+00 (1.00e+00 - 1.00e+00)
					Simple mode	-2.64E-04	3.43E-04	4.43E-01	1.00e+00 (9.99e-01 - 1.00e+00)
					Weighted mode	-3.37E-04	2.56E-04	1.91E-01	1.00e+00 (9.99e-01 - 1.00e+00)
SCZ	Brain cancer	C71	UK Biobank	200	MR Egger	-3.77E-04	2.43E-04	1.22E-01	1.00e+00 (9.99e-01 - 1.00e+00)	1.22	TRUE	0.00E+00	1.66E+02	9.60E-01	0.9598	3.36E-01
					Weighted median	-1.89E-04	1.34E-04	1.60E-01	1.00e+00 (1.00e+00 - 1.00e+00)
					Inverse variance weighted	-1.59E-04	8.78E-05	7.05E-02	1.00e+00 (1.00e+00 - 1.00e+00)
					Simple mode	-4.26E-06	3.38E-04	9.90E-01	1.00e+00 (9.99e-01 - 1.00e+00)
					Weighted mode	-1.43E-04	2.53E-04	5.73E-01	1.00e+00 (9.99e-01 - 1.00e+00)
SCZ	Brain cancer	C3_BRAIN	FinnGen	193	MR Egger	5.11E-01	2.13E-01	1.72E-02	1.67e+00 (1.10e+00 - 2.53e+00)	1.27	TRUE	0.00E+00	2.43E+02	7.83E-03	0.0072	3.28E-02
					Weighted median	1.35E-01	9.80E-02	1.69E-01	1.14e+00 (9.44e-01 - 1.39e+00)
					Inverse variance weighted	7.87E-02	6.96E-02	2.58E-01	1.08e+00 (9.44e-01 - 1.24e+00)
					Simple mode	1.21E-01	2.86E-01	6.73E-01	1.13e+00 (6.44e-01 - 1.98e+00)
					Weighted mode	1.37E-01	2.40E-01	5.68E-01	1.15e+00 (7.17e-01 - 1.84e+00)
SCZ	Breast cancer	C3_BREAST	UK Biobank	200	MR Egger	4.46E-03	2.44E-03	6.91E-02	1.00e+00 (1.00e+00 - 1.01e+00)	1.22	TRUE	0.00E+00	2.52E+02	6.51E-03	0.0052	1.66E-01
					Weighted median	1.85E-03	1.26E-03	1.41E-01	1.00e+00 (9.99e-01 - 1.00e+00)
					Inverse variance weighted	1.30E-03	8.84E-04	1.43E-01	1.00e+00 (1.00e+00 - 1.00e+00)
					Simple mode	5.21E-04	3.32E-03	8.76E-01	1.00e+00 (9.94e-01 - 1.01e+00)
					Weighted mode	2.28E-03	2.27E-03	3.16E-01	1.00e+00 (9.98e-01 - 1.01e+00)
SCZ	Breast cancer	C50	UK Biobank	200	MR Egger	4.71E-03	2.34E-03	4.57E-02	1.00e+00 (1.00e+00 - 1.01e+00)	1.22	TRUE	0.00E+00	2.60E+02	2.53E-03	0.002	1.38E-01
					Weighted median	2.95E-03	1.16E-03	1.11E-02	1.00e+00 (1.00e+00 - 1.01e+00)
					Inverse variance weighted	1.46E-03	8.50E-04	8.57E-02	1.00e+00 (1.00e+00 - 1.00e+00)
					Simple mode	1.70E-03	3.62E-03	6.38E-01	1.00e+00 (9.95e-01 - 1.01e+00)
					Weighted mode	4.11E-03	2.47E-03	9.79E-02	1.00e+00 (9.99e-01 - 1.01e+00)
SCZ	Breast cancer	C3_BREAST_3	FinnGen	191	MR Egger	3.84E-02	5.22E-02	4.63E-01	1.04e+00 (9.38e-01 - 1.15e+00)	1.28	TRUE	0.00E+00	2.15E+02	1.04E-01	0.1008	9.02E-01
					Weighted median	3.18E-02	2.34E-02	1.75E-01	1.03e+00 (9.86e-01 - 1.08e+00)
					Inverse variance weighted	3.24E-02	1.69E-02	5.57E-02	1.03e+00 (9.99e-01 - 1.07e+00)
					Simple mode	2.47E-02	6.93E-02	7.21E-01	1.03e+00 (8.95e-01 - 1.17e+00)
					Weighted mode	1.77E-02	5.42E-02	7.44E-01	1.02e+00 (9.15e-01 - 1.13e+00)
SCZ	Colon cancer	C3_COLON	UK Biobank	200	MR Egger	-3.93E-05	6.00E-04	9.48E-01	1.00e+00 (9.99e-01 - 1.00e+00)	1.22	TRUE	0.00E+00	1.93E+02	6.03E-01	0.6072	7.82E-01
					Weighted median	-1.46E-04	3.23E-04	6.51E-01	1.00e+00 (9.99e-01 - 1.00e+00)
					Inverse variance weighted	1.16E-04	2.17E-04	5.93E-01	1.00e+00 (1.00e+00 - 1.00e+00)
					Simple mode	1.07E-04	9.27E-04	9.08E-01	1.00e+00 (9.98e-01 - 1.00e+00)
					Weighted mode	-1.74E-04	5.63E-04	7.58E-01	1.00e+00 (9.99e-01 - 1.00e+00)
SCZ	Colon cancer	C18	UK Biobank	200	MR Egger	-1.39E-03	6.29E-04	2.87E-02	9.99e-01 (9.97e-01 - 1.00e+00)	1.22	TRUE	0.00E+00	2.17E+02	1.87E-01	0.1886	3.43E-02
					Weighted median	-4.83E-04	3.37E-04	1.52E-01	1.00e+00 (9.99e-01 - 1.00e+00)
					Inverse variance weighted	-1.37E-04	2.29E-04	5.51E-01	1.00e+00 (9.99e-01 - 1.00e+00)
					Simple mode	-5.75E-04	1.23E-03	6.42E-01	9.99e-01 (9.97e-01 - 1.00e+00)
					Weighted mode	-1.52E-03	6.37E-04	1.83E-02	9.98e-01 (9.97e-01 - 1.00e+00)
SCZ	Colon cancer	C3_COLON	FinnGen	193	MR Egger	-1.54E-01	9.42E-02	1.03E-01	8.57e-01 (7.12e-01 - 1.03e+00)	1.27	TRUE	0.00E+00	1.74E+02	8.18E-01	0.8128	3.85E-02
					Weighted median	4.58E-02	4.52E-02	3.11E-01	1.05e+00 (9.58e-01 - 1.14e+00)
					Inverse variance weighted	3.14E-02	3.05E-02	3.04E-01	1.03e+00 (9.72e-01 - 1.10e+00)
					Simple mode	3.11E-02	1.29E-01	8.10E-01	1.03e+00 (8.01e-01 - 1.33e+00)
					Weighted mode	3.70E-02	1.33E-01	7.82E-01	1.04e+00 (7.99e-01 - 1.35e+00)
SCZ	Endometrial cancer	C3_CORPUS_UTERI	UK Biobank	200	MR Egger	3.11E-03	7.91E-04	1.15E-04	1.00e+00 (1.00e+00 - 1.00e+00)	1.22	TRUE	0.00E+00	2.03E+02	4.02E-01	0.4142	1.37E-03
					Weighted median	1.39E-03	4.21E-04	9.20E-04	1.00e+00 (1.00e+00 - 1.00e+00)
					Inverse variance weighted	7.19E-04	2.89E-04	1.29E-02	1.00e+00 (1.00e+00 - 1.00e+00)
					Simple mode	1.04E-03	1.21E-03	3.92E-01	1.00e+00 (9.99e-01 - 1.00e+00)
					Weighted mode	2.02E-03	8.36E-04	1.68E-02	1.00e+00 (1.00e+00 - 1.00e+00)
SCZ	Endometrial cancer	C54	UK Biobank	200	MR Egger	1.36E-03	7.31E-04	6.38E-02	1.00e+00 (1.00e+00 - 1.00e+00)	1.22	TRUE	0.00E+00	1.57E+02	9.87E-01	0.989	2.41E-01
					Weighted median	7.74E-04	3.92E-04	4.83E-02	1.00e+00 (1.00e+00 - 1.00e+00)
					Inverse variance weighted	5.62E-04	2.64E-04	3.35E-02	1.00e+00 (1.00e+00 - 1.00e+00)
					Simple mode	4.94E-04	9.52E-04	6.04E-01	1.00e+00 (9.99e-01 - 1.00e+00)
					Weighted mode	8.87E-04	7.22E-04	2.21E-01	1.00e+00 (9.99e-01 - 1.00e+00)
SCZ	Endometrial cancer	C3_CORPUS_UTERI	FinnGen	193	MR Egger	2.96E-01	1.35E-01	3.00E-02	1.34e+00 (1.03e+00 - 1.75e+00)	1.27	TRUE	0.00E+00	1.99E+02	3.47E-01	0.36	9.31E-02
					Weighted median	6.98E-02	6.43E-02	2.78E-01	1.07e+00 (9.45e-01 - 1.22e+00)
					Inverse variance weighted	7.97E-02	4.37E-02	6.84E-02	1.08e+00 (9.94e-01 - 1.18e+00)
					Simple mode	-9.80E-02	2.01E-01	6.27E-01	9.07e-01 (6.11e-01 - 1.34e+00)
					Weighted mode	-5.82E-02	1.58E-01	7.14E-01	9.43e-01 (6.92e-01 - 1.29e+00)
SCZ	Esophageal cancer	C3_OESOPHAGUS	UK Biobank	200	MR Egger	-7.72E-04	2.72E-04	5.01E-03	9.99e-01 (9.99e-01 - 1.00e+00)	1.22	TRUE	0.00E+00	1.92E+02	6.23E-01	0.6246	3.55E-03
					Weighted median	-1.10E-04	1.54E-04	4.76E-01	1.00e+00 (1.00e+00 - 1.00e+00)
					Inverse variance weighted	-2.38E-05	9.84E-05	8.09E-01	1.00e+00 (1.00e+00 - 1.00e+00)
					Simple mode	5.77E-04	4.15E-04	1.66E-01	1.00e+00 (1.00e+00 - 1.00e+00)
					Weighted mode	-4.92E-04	2.93E-04	9.54E-02	1.00e+00 (9.99e-01 - 1.00e+00)
SCZ	Esophageal cancer	C15	UK Biobank	200	MR Egger	-9.98E-04	3.00E-04	1.07E-03	9.99e-01 (9.98e-01 - 1.00e+00)	1.22	TRUE	0.00E+00	2.06E+02	3.57E-01	0.372	1.25E-03
					Weighted median	-4.27E-04	1.68E-04	1.13E-02	1.00e+00 (9.99e-01 - 1.00e+00)
					Inverse variance weighted	-8.06E-05	1.11E-04	4.65E-01	1.00e+00 (1.00e+00 - 1.00e+00)
					Simple mode	-4.51E-04	4.44E-04	3.11E-01	1.00e+00 (9.99e-01 - 1.00e+00)
					Weighted mode	-6.40E-04	2.83E-04	2.48E-02	9.99e-01 (9.99e-01 - 1.00e+00)
SCZ	Esophageal cancer	C3_OESOPHAGUS	FinnGen	193	MR Egger	1.58E-01	2.39E-01	5.08E-01	1.17e+00 (7.34e-01 - 1.87e+00)	1.27	TRUE	0.00E+00	1.94E+02	4.53E-01	0.4564	6.58E-01
					Weighted median	-2.64E-02	1.15E-01	8.18E-01	9.74e-01 (7.78e-01 - 1.22e+00)
					Inverse variance weighted	5.81E-02	7.73E-02	4.52E-01	1.06e+00 (9.11e-01 - 1.23e+00)
					Simple mode	-2.24E-01	3.49E-01	5.21E-01	7.99e-01 (4.03e-01 - 1.58e+00)
					Weighted mode	-1.39E-01	2.75E-01	6.14E-01	8.70e-01 (5.07e-01 - 1.49e+00)
SCZ	Kindey cancer	C3_KIDNEY_NOTRELPELVIS	UK Biobank	200	MR Egger	1.07E-03	4.03E-04	8.42E-03	1.00e+00 (1.00e+00 - 1.00e+00)	1.22	TRUE	0.00E+00	2.61E+02	1.99E-03	0.002	1.64E-03
					Weighted median	2.24E-04	2.06E-04	2.77E-01	1.00e+00 (1.00e+00 - 1.00e+00)
					Inverse variance weighted	-1.27E-04	1.49E-04	3.95E-01	1.00e+00 (1.00e+00 - 1.00e+00)
					Simple mode	1.96E-04	5.77E-04	7.35E-01	1.00e+00 (9.99e-01 - 1.00e+00)
					Weighted mode	5.04E-04	3.82E-04	1.89E-01	1.00e+00 (1.00e+00 - 1.00e+00)
SCZ	Kindey cancer	C64	UK Biobank	199	MR Egger	1.00E-03	3.78E-04	8.84E-03	1.00e+00 (1.00e+00 - 1.00e+00)	1.23	TRUE	0.00E+00	2.51E+02	6.10E-03	0.0064	5.12E-03
					Weighted median	2.41E-04	1.94E-04	2.15E-01	1.00e+00 (1.00e+00 - 1.00e+00)
					Inverse variance weighted	2.04E-06	1.39E-04	9.88E-01	1.00e+00 (1.00e+00 - 1.00e+00)
					Simple mode	-3.91E-04	5.31E-04	4.63E-01	1.00e+00 (9.99e-01 - 1.00e+00)
					Weighted mode	5.72E-04	3.48E-04	1.02E-01	1.00e+00 (1.00e+00 - 1.00e+00)
SCZ	Kindey cancer	C3_KIDNEY_NOTRELPELVIS	FinnGen	193	MR Egger	3.25E-01	1.26E-01	1.05E-02	1.38e+00 (1.08e+00 - 1.77e+00)	1.27	TRUE	0.00E+00	1.85E+02	6.35E-01	0.6422	1.98E-02
					Weighted median	1.14E-01	6.07E-02	5.95E-02	1.12e+00 (9.95e-01 - 1.26e+00)
					Inverse variance weighted	4.54E-02	4.06E-02	2.64E-01	1.05e+00 (9.66e-01 - 1.13e+00)
					Simple mode	8.10E-02	1.83E-01	6.58E-01	1.08e+00 (7.58e-01 - 1.55e+00)
					Weighted mode	1.80E-01	1.60E-01	2.62E-01	1.20e+00 (8.75e-01 - 1.64e+00)
SCZ	Liver cancer	C3_LIVER_INTRAHEPATIC_BILE_DUCTS	UK Biobank	199	MR Egger	2.27E-04	1.85E-04	2.22E-01	1.00e+00 (1.00e+00 - 1.00e+00)	1.23	TRUE	0.00E+00	2.24E+02	1.01E-01	0.1044	2.40E-01
					Weighted median	1.82E-04	9.75E-05	6.22E-02	1.00e+00 (1.00e+00 - 1.00e+00)
					Inverse variance weighted	2.34E-05	6.72E-05	7.28E-01	1.00e+00 (1.00e+00 - 1.00e+00)
					Simple mode	2.63E-04	2.62E-04	3.17E-01	1.00e+00 (1.00e+00 - 1.00e+00)
					Weighted mode	2.79E-04	1.93E-04	1.50E-01	1.00e+00 (1.00e+00 - 1.00e+00)
SCZ	Liver cancer	C22	UK Biobank	200	MR Egger	-3.80E-04	1.99E-04	5.81E-02	1.00e+00 (9.99e-01 - 1.00e+00)	1.22	TRUE	0.00E+00	2.24E+02	1.04E-01	0.1166	1.38E-01
					Weighted median	-1.10E-04	1.03E-04	2.85E-01	1.00e+00 (1.00e+00 - 1.00e+00)
					Inverse variance weighted	-1.03E-04	7.24E-05	1.53E-01	1.00e+00 (1.00e+00 - 1.00e+00)
					Simple mode	-1.64E-04	2.71E-04	5.45E-01	1.00e+00 (9.99e-01 - 1.00e+00)
					Weighted mode	-1.64E-04	1.82E-04	3.67E-01	1.00e+00 (9.99e-01 - 1.00e+00)
SCZ	Liver cancer	C3_LIVER_INTRAHEPATIC_BILE_DUCTS	FinnGen	193	MR Egger	-8.71E-01	2.18E-01	8.89E-05	4.18e-01 (2.73e-01 - 6.41e-01)	1.27	TRUE	0.00E+00	2.24E+02	5.85E-02	0.0598	1.21E-03
					Weighted median	-1.62E-01	1.00E-01	1.06E-01	8.50e-01 (6.99e-01 - 1.03e+00)
					Inverse variance weighted	-1.96E-01	7.30E-02	7.39E-03	8.22e-01 (7.13e-01 - 9.49e-01)
					Simple mode	1.79E-01	3.64E-01	6.24E-01	1.20e+00 (5.86e-01 - 2.44e+00)
					Weighted mode	1.31E-01	3.58E-01	7.16E-01	1.14e+00 (5.65e-01 - 2.30e+00)
SCZ	Lung cancer	C3_BRONCHUS_LUNG	UK Biobank	200	MR Egger	-1.80E-03	5.20E-04	6.50E-04	9.98e-01 (9.97e-01 - 9.99e-01)	1.22	TRUE	0.00E+00	2.30E+02	6.40E-02	0.063	2.21E-04
					Weighted median	-7.98E-04	2.86E-04	5.33E-03	9.99e-01 (9.99e-01 - 1.00e+00)
					Inverse variance weighted	2.26E-05	1.94E-04	9.07E-01	1.00e+00 (1.00e+00 - 1.00e+00)
					Simple mode	-1.40E-03	9.48E-04	1.41E-01	9.99e-01 (9.97e-01 - 1.00e+00)
					Weighted mode	-1.57E-03	5.54E-04	4.96E-03	9.98e-01 (9.97e-01 - 1.00e+00)
SCZ	Lung cancer	C34	UK Biobank	200	MR Egger	-2.03E-03	5.07E-04	8.53E-05	9.98e-01 (9.97e-01 - 9.99e-01)	1.22	TRUE	0.00E+00	2.22E+02	1.22E-01	0.1226	1.27E-04
					Weighted median	-8.01E-04	2.94E-04	6.33E-03	9.99e-01 (9.99e-01 - 1.00e+00)
					Inverse variance weighted	-1.86E-04	1.90E-04	3.27E-01	1.00e+00 (9.99e-01 - 1.00e+00)
					Simple mode	-8.71E-04	9.40E-04	3.55E-01	9.99e-01 (9.97e-01 - 1.00e+00)
					Weighted mode	-1.25E-03	5.62E-04	2.73E-02	9.99e-01 (9.98e-01 - 1.00e+00)
SCZ	Lung cancer	C3_BRONCHUS_LUNG	FinnGen	191	MR Egger	-5.70E-01	8.86E-02	1.01E-09	5.66e-01 (4.76e-01 - 6.73e-01)	1.28	TRUE	0.00E+00	2.94E+02	1.82E-06	<2e-04	3.08E-08
					Weighted median	-9.96E-02	4.12E-02	1.56E-02	9.05e-01 (8.35e-01 - 9.81e-01)
					Inverse variance weighted	-8.59E-02	3.12E-02	5.94E-03	9.18e-01 (8.63e-01 - 9.76e-01)
					Simple mode	-1.11E-01	1.54E-01	4.71E-01	8.95e-01 (6.61e-01 - 1.21e+00)
					Weighted mode	-4.56E-01	1.43E-01	1.67E-03	6.34e-01 (4.79e-01 - 8.39e-01)
SCZ	Mesothelioma	C3_MESOTHELIOMA	UK Biobank	200	MR Egger	1.43E-04	1.57E-04	3.63E-01	1.00e+00 (1.00e+00 - 1.00e+00)	1.22	TRUE	0.00E+00	1.83E+02	7.83E-01	0.7834	3.78E-01
					Weighted median	3.69E-05	8.63E-05	6.69E-01	1.00e+00 (1.00e+00 - 1.00e+00)
					Inverse variance weighted	1.36E-05	5.67E-05	8.11E-01	1.00e+00 (1.00e+00 - 1.00e+00)
					Simple mode	1.34E-05	2.66E-04	9.60E-01	1.00e+00 (9.99e-01 - 1.00e+00)
					Weighted mode	9.39E-05	1.85E-04	6.12E-01	1.00e+00 (1.00e+00 - 1.00e+00)
SCZ	Mesothelioma	C45	UK Biobank	200	MR Egger	5.27E-04	1.59E-04	1.08E-03	1.00e+00 (1.00e+00 - 1.00e+00)	1.22	TRUE	0.00E+00	2.15E+02	2.06E-01	0.205	5.19E-03
					Weighted median	2.64E-04	8.85E-05	2.85E-03	1.00e+00 (1.00e+00 - 1.00e+00)
					Inverse variance weighted	1.09E-04	5.84E-05	6.33E-02	1.00e+00 (1.00e+00 - 1.00e+00)
					Simple mode	-2.24E-04	2.87E-04	4.37E-01	1.00e+00 (9.99e-01 - 1.00e+00)
					Weighted mode	4.06E-04	1.89E-04	3.32E-02	1.00e+00 (1.00e+00 - 1.00e+00)
SCZ	Mesothelioma	C3_MESOTHELIOMA	FinnGen	193	MR Egger	1.43E-01	3.05E-01	6.41E-01	1.15e+00 (6.34e-01 - 2.10e+00)	1.27	TRUE	0.00E+00	1.92E+02	4.86E-01	0.4842	6.64E-01
					Weighted median	1.38E-01	1.46E-01	3.47E-01	1.15e+00 (8.61e-01 - 1.53e+00)
					Inverse variance weighted	1.69E-02	9.96E-02	8.65E-01	1.02e+00 (8.37e-01 - 1.24e+00)
					Simple mode	3.47E-01	4.70E-01	4.61E-01	1.42e+00 (5.63e-01 - 3.56e+00)
					Weighted mode	2.26E-01	4.04E-01	5.77E-01	1.25e+00 (5.68e-01 - 2.77e+00)
SCZ	Ovary cancer	C3_OVARY	UK Biobank	200	MR Egger	-2.61E-03	6.59E-04	1.02E-04	9.97e-01 (9.96e-01 - 9.99e-01)	1.22	TRUE	0.00E+00	2.05E+02	3.66E-01	0.362	2.91E-03
					Weighted median	-1.39E-03	3.52E-04	7.49E-05	9.99e-01 (9.98e-01 - 9.99e-01)
					Inverse variance weighted	-7.62E-04	2.42E-04	1.65E-03	9.99e-01 (9.99e-01 - 1.00e+00)
					Simple mode	-1.65E-03	8.63E-04	5.74E-02	9.98e-01 (9.97e-01 - 1.00e+00)
					Weighted mode	-1.50E-03	7.05E-04	3.48E-02	9.99e-01 (9.97e-01 - 1.00e+00)
SCZ	Ovary cancer	C56	UK Biobank	200	MR Egger	-7.89E-04	6.54E-04	2.29E-01	9.99e-01 (9.98e-01 - 1.00e+00)	1.22	TRUE	0.00E+00	2.19E+02	1.62E-01	0.1718	2.30E-01
					Weighted median	-4.25E-04	3.58E-04	2.35E-01	1.00e+00 (9.99e-01 - 1.00e+00)
					Inverse variance weighted	-5.48E-05	2.37E-04	8.17E-01	1.00e+00 (9.99e-01 - 1.00e+00)
					Simple mode	-1.01E-03	9.27E-04	2.78E-01	9.99e-01 (9.97e-01 - 1.00e+00)
					Weighted mode	-5.70E-04	6.22E-04	3.60E-01	9.99e-01 (9.98e-01 - 1.00e+00)
SCZ	Ovary cancer	C3_OVARY	FinnGen	193	MR Egger	-3.77E-01	1.55E-01	1.57E-02	6.86e-01 (5.06e-01 - 9.29e-01)	1.27	TRUE	0.00E+00	2.04E+02	2.65E-01	0.2624	3.12E-02
					Weighted median	-2.14E-01	7.34E-02	3.53E-03	8.07e-01 (6.99e-01 - 9.32e-01)
					Inverse variance weighted	-5.92E-02	5.04E-02	2.40E-01	9.43e-01 (8.54e-01 - 1.04e+00)
					Simple mode	-3.41E-01	2.03E-01	9.52E-02	7.11e-01 (4.77e-01 - 1.06e+00)
					Weighted mode	-3.64E-01	1.66E-01	3.00E-02	6.95e-01 (5.02e-01 - 9.63e-01)
SCZ	Pancreas cancer	C3_PANCREAS	UK Biobank	200	MR Egger	-7.82E-04	2.74E-04	4.85E-03	9.99e-01 (9.99e-01 - 1.00e+00)	1.22	TRUE	0.00E+00	2.31E+02	5.73E-02	0.071	6.38E-02
					Weighted median	-5.18E-04	1.46E-04	4.01E-04	9.99e-01 (9.99e-01 - 1.00e+00)
					Inverse variance weighted	-3.05E-04	9.99E-05	2.26E-03	1.00e+00 (9.99e-01 - 1.00e+00)
					Simple mode	-5.40E-04	4.03E-04	1.82E-01	9.99e-01 (9.99e-01 - 1.00e+00)
					Weighted mode	-8.13E-04	2.79E-04	3.97E-03	9.99e-01 (9.99e-01 - 1.00e+00)
SCZ	Pancreas cancer	C25	UK Biobank	200	MR Egger	-6.72E-04	2.80E-04	1.74E-02	9.99e-01 (9.99e-01 - 1.00e+00)	1.22	TRUE	0.00E+00	2.26E+02	9.15E-02	0.0964	1.13E-01
					Weighted median	-3.76E-04	1.53E-04	1.38E-02	1.00e+00 (9.99e-01 - 1.00e+00)
					Inverse variance weighted	-2.56E-04	1.02E-04	1.18E-02	1.00e+00 (1.00e+00 - 1.00e+00)
					Simple mode	4.95E-04	4.58E-04	2.81E-01	1.00e+00 (1.00e+00 - 1.00e+00)
					Weighted mode	-7.04E-04	3.04E-04	2.18E-02	9.99e-01 (9.99e-01 - 1.00e+00)
SCZ	Pancreas cancer	C3_PANCREAS	FinnGen	193	MR Egger	-1.82E-01	1.66E-01	2.74E-01	8.34e-01 (6.03e-01 - 1.15e+00)	1.27	TRUE	0.00E+00	2.29E+02	3.55E-02	0.0392	1.83E-01
					Weighted median	1.06E-01	7.42E-02	1.52E-01	1.11e+00 (9.62e-01 - 1.29e+00)
					Inverse variance weighted	2.78E-02	5.36E-02	6.04E-01	1.03e+00 (9.26e-01 - 1.14e+00)
					Simple mode	2.60E-01	2.40E-01	2.80E-01	1.30e+00 (8.10e-01 - 2.08e+00)
					Weighted mode	2.06E-01	1.99E-01	3.02E-01	1.23e+00 (8.32e-01 - 1.81e+00)
SCZ	Prostate cancer	C3_PROSTATE	UK Biobank	200	MR Egger	1.95E-02	2.22E-03	8.14E-16	1.02e+00 (1.02e+00 - 1.02e+00)	1.22	TRUE	0.00E+00	2.95E+02	1.25E-05	<2e-04	3.64E-11
					Weighted median	5.04E-03	1.24E-03	4.74E-05	1.01e+00 (1.00e+00 - 1.01e+00)
					Inverse variance weighted	4.96E-03	8.95E-04	2.97E-08	1.00e+00 (1.00e+00 - 1.01e+00)
					Simple mode	5.26E-04	5.20E-03	9.20E-01	1.00e+00 (9.90e-01 - 1.01e+00)
					Weighted mode	1.77E-02	3.42E-03	5.30E-07	1.02e+00 (1.01e+00 - 1.02e+00)
SCZ	Prostate cancer	C61	UK Biobank	200	MR Egger	1.28E-02	1.75E-03	6.41E-12	1.01e+00 (1.01e+00 - 1.02e+00)	1.22	TRUE	0.00E+00	2.34E+02	4.68E-02	0.0406	2.63E-09
					Weighted median	2.96E-03	1.06E-03	5.21E-03	1.00e+00 (1.00e+00 - 1.01e+00)
					Inverse variance weighted	2.61E-03	6.85E-04	1.37E-04	1.00e+00 (1.00e+00 - 1.00e+00)
					Simple mode	1.30E-03	3.98E-03	7.45E-01	1.00e+00 (9.94e-01 - 1.01e+00)
					Weighted mode	1.16E-02	2.83E-03	5.89E-05	1.01e+00 (1.01e+00 - 1.02e+00)
SCZ	Prostate cancer	C3_PROSTATE	FinnGen	191	MR Egger	6.54E-02	6.72E-02	3.32E-01	1.07e+00 (9.36e-01 - 1.22e+00)	1.28	TRUE	0.00E+00	2.59E+02	6.37E-04	4.00E-04	3.73E-01
					Weighted median	1.39E-03	2.82E-02	9.61E-01	1.00e+00 (9.48e-01 - 1.06e+00)
					Inverse variance weighted	8.57E-03	2.15E-02	6.91E-01	1.01e+00 (9.67e-01 - 1.05e+00)
					Simple mode	-4.51E-03	8.33E-02	9.57E-01	9.95e-01 (8.46e-01 - 1.17e+00)
					Weighted mode	5.40E-04	7.70E-02	9.94E-01	1.00e+00 (8.60e-01 - 1.16e+00)
SCZ	Rectum cancer	C3_RECTUM	UK Biobank	200	MR Egger	-1.80E-03	4.55E-04	1.04E-04	9.98e-01 (9.97e-01 - 9.99e-01)	1.22	TRUE	0.00E+00	2.51E+02	7.06E-03	0.008	5.03E-04
					Weighted median	-8.68E-04	2.31E-04	1.68E-04	9.99e-01 (9.99e-01 - 1.00e+00)
					Inverse variance weighted	-3.02E-04	1.69E-04	7.49E-02	1.00e+00 (9.99e-01 - 1.00e+00)
					Simple mode	-1.00E-03	7.21E-04	1.66E-01	9.99e-01 (9.98e-01 - 1.00e+00)
					Weighted mode	-1.29E-03	4.33E-04	3.27E-03	9.99e-01 (9.98e-01 - 1.00e+00)
SCZ	Rectum cancer	C20	UK Biobank	200	MR Egger	-1.17E-03	4.35E-04	7.97E-03	9.99e-01 (9.98e-01 - 1.00e+00)	1.22	TRUE	0.00E+00	2.13E+02	2.40E-01	0.229	6.67E-03
					Weighted median	-3.71E-04	2.47E-04	1.33E-01	1.00e+00 (9.99e-01 - 1.00e+00)
					Inverse variance weighted	-5.42E-05	1.60E-04	7.35E-01	1.00e+00 (1.00e+00 - 1.00e+00)
					Simple mode	1.16E-04	6.31E-04	8.54E-01	1.00e+00 (9.99e-01 - 1.00e+00)
					Weighted mode	-4.40E-04	4.58E-04	3.38E-01	1.00e+00 (9.99e-01 - 1.00e+00)
SCZ	Rectum cancer	C3_RECTUM	FinnGen	192	MR Egger	-4.69E-01	1.23E-01	1.84E-04	6.26e-01 (4.92e-01 - 7.96e-01)	1.28	TRUE	0.00E+00	2.15E+02	1.08E-01	0.1148	5.56E-04
					Weighted median	-6.63E-02	5.87E-02	2.59E-01	9.36e-01 (8.34e-01 - 1.05e+00)
					Inverse variance weighted	-6.08E-02	4.12E-02	1.39E-01	9.41e-01 (8.68e-01 - 1.02e+00)
					Simple mode	5.18E-02	1.93E-01	7.89E-01	1.05e+00 (7.21e-01 - 1.54e+00)
					Weighted mode	3.56E-02	1.74E-01	8.38E-01	1.04e+00 (7.37e-01 - 1.46e+00)
SCZ	Skin melanoma	C3_MELANOMA_SKIN	UK Biobank	198	MR Egger	-9.94E-04	6.39E-04	1.21E-01	9.99e-01 (9.98e-01 - 1.00e+00)	1.24	TRUE	0.00E+00	2.16E+02	1.63E-01	0.1598	4.77E-02
					Weighted median	-4.43E-04	3.53E-04	2.09E-01	1.00e+00 (9.99e-01 - 1.00e+00)
					Inverse variance weighted	1.92E-04	2.33E-04	4.11E-01	1.00e+00 (1.00e+00 - 1.00e+00)
					Simple mode	-7.70E-04	9.77E-04	4.32E-01	9.99e-01 (9.97e-01 - 1.00e+00)
					Weighted mode	-8.69E-04	5.96E-04	1.47E-01	9.99e-01 (9.98e-01 - 1.00e+00)
SCZ	Skin melanoma	C43	UK Biobank	198	MR Egger	-2.96E-03	5.26E-04	6.42E-08	9.97e-01 (9.96e-01 - 9.98e-01)	1.24	TRUE	0.00E+00	2.41E+02	1.83E-02	0.0146	5.48E-08
					Weighted median	-6.95E-04	3.03E-04	2.19E-02	9.99e-01 (9.99e-01 - 1.00e+00)
					Inverse variance weighted	-1.85E-04	2.05E-04	3.66E-01	1.00e+00 (9.99e-01 - 1.00e+00)
					Simple mode	-8.28E-04	1.14E-03	4.69E-01	9.99e-01 (9.97e-01 - 1.00e+00)
					Weighted mode	-2.02E-03	5.70E-04	4.85E-04	9.98e-01 (9.97e-01 - 9.99e-01)
SCZ	Skin melanoma	C3_MELANOMA_SKIN	FinnGen	191	MR Egger	1.31E-02	1.06E-01	9.02E-01	1.01e+00 (8.24e-01 - 1.25e+00)	1.29	TRUE	0.00E+00	1.97E+02	3.51E-01	0.3544	5.56E-01
					Weighted median	-4.70E-02	4.94E-02	3.41E-01	9.54e-01 (8.66e-01 - 1.05e+00)
					Inverse variance weighted	-4.58E-02	3.42E-02	1.80E-01	9.55e-01 (8.93e-01 - 1.02e+00)
					Simple mode	-4.42E-02	1.58E-01	7.80E-01	9.57e-01 (7.02e-01 - 1.30e+00)
					Weighted mode	-3.51E-02	1.12E-01	7.53E-01	9.66e-01 (7.76e-01 - 1.20e+00)
SCZ	Stomach cancer	C3_STOMACH	UK Biobank	200	MR Egger	-4.99E-04	2.29E-04	3.04E-02	1.00e+00 (9.99e-01 - 1.00e+00)	1.22	TRUE	0.00E+00	1.91E+02	6.39E-01	0.6418	9.13E-02
					Weighted median	-1.93E-04	1.24E-04	1.20E-01	1.00e+00 (1.00e+00 - 1.00e+00)
					Inverse variance weighted	-1.37E-04	8.27E-05	9.82E-02	1.00e+00 (1.00e+00 - 1.00e+00)
					Simple mode	1.33E-04	3.63E-04	7.13E-01	1.00e+00 (9.99e-01 - 1.00e+00)
					Weighted mode	-1.32E-04	2.76E-04	6.34E-01	1.00e+00 (9.99e-01 - 1.00e+00)
SCZ	Stomach cancer	C16	UK Biobank	200	MR Egger	-1.00E-03	2.56E-04	1.23E-04	9.99e-01 (9.98e-01 - 9.99e-01)	1.22	TRUE	0.00E+00	1.93E+02	6.03E-01	0.6028	2.65E-03
					Weighted median	-4.53E-04	1.42E-04	1.42E-03	1.00e+00 (9.99e-01 - 1.00e+00)
					Inverse variance weighted	-2.77E-04	9.26E-05	2.82E-03	1.00e+00 (1.00e+00 - 1.00e+00)
					Simple mode	2.62E-04	4.49E-04	5.60E-01	1.00e+00 (9.99e-01 - 1.00e+00)
					Weighted mode	-8.98E-04	3.03E-04	3.38E-03	9.99e-01 (9.99e-01 - 1.00e+00)
SCZ	Stomach cancer	C3_STOMACH	FinnGen	193	MR Egger	-4.53E-01	1.61E-01	5.45E-03	6.36e-01 (4.64e-01 - 8.72e-01)	1.27	TRUE	0.00E+00	2.16E+02	1.14E-01	0.1216	4.71E-02
					Weighted median	-2.90E-01	7.61E-02	1.39E-04	7.48e-01 (6.45e-01 - 8.69e-01)
					Inverse variance weighted	-1.48E-01	5.25E-02	4.75E-03	8.62e-01 (7.78e-01 - 9.56e-01)
					Simple mode	-4.91E-01	2.17E-01	2.45E-02	6.12e-01 (4.00e-01 - 9.36e-01)
					Weighted mode	-5.03E-01	1.98E-01	1.19E-02	6.05e-01 (4.10e-01 - 8.92e-01)
SCZ	Testis cancer	C3_TESTIS	UK Biobank	200	MR Egger	-1.43E-03	5.48E-04	9.82E-03	9.99e-01 (9.98e-01 - 1.00e+00)	1.22	TRUE	0.00E+00	1.94E+02	5.93E-01	0.6032	7.73E-02
					Weighted median	-7.91E-04	3.14E-04	1.18E-02	9.99e-01 (9.99e-01 - 1.00e+00)
					Inverse variance weighted	-5.21E-04	1.98E-04	8.54E-03	9.99e-01 (9.99e-01 - 1.00e+00)
					Simple mode	4.36E-04	9.07E-04	6.31E-01	1.00e+00 (9.99e-01 - 1.00e+00)
					Weighted mode	-1.61E-03	5.68E-04	4.99E-03	9.98e-01 (9.97e-01 - 1.00e+00)
SCZ	Testis cancer	C62	UK Biobank	200	MR Egger	-1.58E-03	4.16E-04	1.92E-04	9.98e-01 (9.98e-01 - 9.99e-01)	1.22	TRUE	0.00E+00	2.24E+02	1.08E-01	0.1062	4.11E-03
					Weighted median	-7.60E-04	2.25E-04	7.37E-04	9.99e-01 (9.99e-01 - 1.00e+00)
					Inverse variance weighted	-4.55E-04	1.53E-04	3.00E-03	1.00e+00 (9.99e-01 - 1.00e+00)
					Simple mode	-8.15E-06	7.48E-04	9.91E-01	1.00e+00 (9.99e-01 - 1.00e+00)
					Weighted mode	-1.54E-03	4.07E-04	2.10E-04	9.98e-01 (9.98e-01 - 9.99e-01)
SCZ	Testis cancer	C3_TESTIS	FinnGen	193	MR Egger	-7.85E-01	2.90E-01	7.39E-03	4.56e-01 (2.59e-01 - 8.05e-01)	1.27	TRUE	0.00E+00	1.61E+02	9.52E-01	0.9532	2.90E-02
					Weighted median	-2.52E-01	1.38E-01	6.68E-02	7.77e-01 (5.93e-01 - 1.02e+00)
					Inverse variance weighted	-1.82E-01	9.45E-02	5.43E-02	8.34e-01 (6.93e-01 - 1.00e+00)
					Simple mode	-1.41E-01	4.04E-01	7.28E-01	8.69e-01 (3.94e-01 - 1.92e+00)
					Weighted mode	-3.67E-01	3.63E-01	3.13E-01	6.93e-01 (3.40e-01 - 1.41e+00)
SCZ	Thyroid cancer	C3_THYROID_GLAND	UK Biobank	200	MR Egger	1.58E-04	2.42E-04	5.16E-01	1.00e+00 (1.00e+00 - 1.00e+00)	1.22	TRUE	0.00E+00	1.88E+02	7.01E-01	0.698	7.31E-01
					Weighted median	-6.91E-05	1.32E-04	6.02E-01	1.00e+00 (1.00e+00 - 1.00e+00)
					Inverse variance weighted	8.00E-05	8.77E-05	3.61E-01	1.00e+00 (1.00e+00 - 1.00e+00)
					Simple mode	7.18E-05	3.73E-04	8.47E-01	1.00e+00 (9.99e-01 - 1.00e+00)
					Weighted mode	-1.27E-04	2.71E-04	6.40E-01	1.00e+00 (9.99e-01 - 1.00e+00)
SCZ	Thyroid cancer	C73	UK Biobank	200	MR Egger	7.22E-04	2.09E-04	6.72E-04	1.00e+00 (1.00e+00 - 1.00e+00)	1.22	TRUE	0.00E+00	1.77E+02	8.63E-01	0.8566	3.38E-03
					Weighted median	2.47E-04	1.12E-04	2.75E-02	1.00e+00 (1.00e+00 - 1.00e+00)
					Inverse variance weighted	1.44E-04	7.56E-05	5.66E-02	1.00e+00 (1.00e+00 - 1.00e+00)
					Simple mode	1.22E-04	3.26E-04	7.09E-01	1.00e+00 (9.99e-01 - 1.00e+00)
					Weighted mode	3.74E-04	2.26E-04	9.85E-02	1.00e+00 (1.00e+00 - 1.00e+00)
SCZ	Thyroid cancer	C3_THYROID_GLAND	FinnGen	193	MR Egger	-2.58E-01	1.44E-01	7.52E-02	7.73e-01 (5.83e-01 - 1.02e+00)	1.27	TRUE	0.00E+00	2.14E+02	1.36E-01	0.1384	4.64E-02
					Weighted median	-5.98E-02	6.76E-02	3.76E-01	9.42e-01 (8.25e-01 - 1.08e+00)
					Inverse variance weighted	1.58E-02	4.68E-02	7.36E-01	1.02e+00 (9.27e-01 - 1.11e+00)
					Simple mode	-2.06E-01	1.85E-01	2.67E-01	8.14e-01 (5.66e-01 - 1.17e+00)
					Weighted mode	-1.70E-01	1.54E-01	2.70E-01	8.43e-01 (6.23e-01 - 1.14e+00)
ADHD, attention-deficit and hyperactivity disorder; AN, anorexia nervosa; BD, bipolar disorder; MDD, major depression disorder; SCZ, schizophrenia
