## Supplementary material for "Causal Relationship between Mental Disorders and Cancers: a Mendelian Randomization Study": Table S5

Table S5. Causal effects of mental disorders on clinical traits analyzed by univarable MR.
Mental disorder	Cancer	Number of SNP	Method	��	SE of ��	p value	OR (0.95 CI)	F value	Correct causal direction	Steiger p value	Cochran��s Q value	p value of Cochran��s Q test	p value of MR-PRESSO global test	p value of MR-Egger test
ADHD	Leukocyte count	26	MR Egger	1.09E-01	6.00E-02	8.24E-02	1.11e+00 (9.91e-01 - 1.25e+00)	15.53	TRUE	4.34E-74	4.88E+01	3.00E-03	0.0074	4.42E-01
			Weighted median	6.49E-02	1.26E-02	2.36E-07	1.07e+00 (1.04e+00 - 1.09e+00)
			Inverse variance weighted	6.27E-02	1.09E-02	9.72E-09	1.06e+00 (1.04e+00 - 1.09e+00)
			Simple mode	8.12E-02	2.98E-02	1.17E-02	1.08e+00 (1.02e+00 - 1.15e+00)
			Weighted mode	7.64E-02	3.36E-02	3.16E-02	1.08e+00 (1.01e+00 - 1.15e+00)
ADHD	Erythrocyte count	25	MR Egger	-6.32E-02	5.10E-02	2.28E-01	9.39e-01 (8.49e-01 - 1.04e+00)	15.5	TRUE	9.42E-90	4.10E+01	1.68E-02	0.0184	2.24E-01
			Weighted median	-1.29E-02	1.10E-02	2.41E-01	9.87e-01 (9.66e-01 - 1.01e+00)
			Inverse variance weighted	-4.09E-04	9.10E-03	9.64E-01	1.00e+00 (9.82e-01 - 1.02e+00)
			Simple mode	-2.30E-02	1.99E-02	2.60E-01	9.77e-01 (9.40e-01 - 1.02e+00)
			Weighted mode	-2.59E-02	1.98E-02	2.05E-01	9.74e-01 (9.37e-01 - 1.01e+00)
ADHD	Haemoglobin concentration	25	MR Egger	-1.29E-02	3.80E-02	7.38E-01	9.87e-01 (9.16e-01 - 1.06e+00)	16.28	TRUE	8.01E-98	2.86E+01	2.36E-01	0.2478	9.41E-01
			Weighted median	-8.96E-03	8.91E-03	3.15E-01	9.91e-01 (9.74e-01 - 1.01e+00)
			Inverse variance weighted	-1.01E-02	6.89E-03	1.45E-01	9.90e-01 (9.77e-01 - 1.00e+00)
			Simple mode	-1.37E-02	1.82E-02	4.61E-01	9.86e-01 (9.52e-01 - 1.02e+00)
			Weighted mode	-1.23E-02	1.62E-02	4.54E-01	9.88e-01 (9.57e-01 - 1.02e+00)
ADHD	Haematocrit percentage	25	MR Egger	-2.67E-02	3.53E-02	4.57E-01	9.74e-01 (9.08e-01 - 1.04e+00)	16.28	TRUE	2.57E-101	2.38E+01	4.75E-01	0.4792	5.64E-01
			Weighted median	-1.94E-03	8.80E-03	8.25E-01	9.98e-01 (9.81e-01 - 1.02e+00)
			Inverse variance weighted	-6.42E-03	6.49E-03	3.23E-01	9.94e-01 (9.81e-01 - 1.01e+00)
			Simple mode	2.08E-03	1.72E-02	9.05E-01	1.00e+00 (9.69e-01 - 1.04e+00)
			Weighted mode	3.49E-03	1.63E-02	8.32E-01	1.00e+00 (9.72e-01 - 1.04e+00)
ADHD	Mean corpuscular volume	24	MR Egger	7.55E-02	5.58E-02	1.90E-01	1.08e+00 (9.67e-01 - 1.20e+00)	15.78	TRUE	1.14E-86	3.43E+01	6.06E-02	0.064	1.58E-01
			Weighted median	6.55E-03	1.20E-02	5.85E-01	1.01e+00 (9.83e-01 - 1.03e+00)
			Inverse variance weighted	-4.87E-03	1.02E-02	6.33E-01	9.95e-01 (9.75e-01 - 1.02e+00)
			Simple mode	1.02E-02	2.42E-02	6.76E-01	1.01e+00 (9.64e-01 - 1.06e+00)
			Weighted mode	9.67E-03	2.19E-02	6.63E-01	1.01e+00 (9.67e-01 - 1.05e+00)
ADHD	Mean corpuscular haemoglobin	25	MR Egger	4.61E-02	5.14E-02	3.78E-01	1.05e+00 (9.47e-01 - 1.16e+00)	15.25	TRUE	4.61E-91	3.05E+01	1.68E-01	0.1688	2.28E-01
			Weighted median	-5.46E-03	1.23E-02	6.57E-01	9.95e-01 (9.71e-01 - 1.02e+00)
			Inverse variance weighted	-1.64E-02	9.17E-03	7.33E-02	9.84e-01 (9.66e-01 - 1.00e+00)
			Simple mode	2.27E-04	2.38E-02	9.92E-01	1.00e+00 (9.55e-01 - 1.05e+00)
			Weighted mode	8.12E-04	2.21E-02	9.71E-01	1.00e+00 (9.58e-01 - 1.05e+00)
ADHD	Mean corpuscular haemoglobin concentration	27	MR Egger	1.12E-02	4.70E-02	8.14E-01	1.01e+00 (9.22e-01 - 1.11e+00)	14.53	TRUE	2.57E-101	3.27E+01	1.70E-01	0.1644	6.06E-01
			Weighted median	-1.08E-02	1.13E-02	3.39E-01	9.89e-01 (9.68e-01 - 1.01e+00)
			Inverse variance weighted	-1.29E-02	8.67E-03	1.36E-01	9.87e-01 (9.71e-01 - 1.00e+00)
			Simple mode	-1.32E-02	2.68E-02	6.26E-01	9.87e-01 (9.36e-01 - 1.04e+00)
			Weighted mode	-1.79E-02	2.61E-02	4.99E-01	9.82e-01 (9.33e-01 - 1.03e+00)
ADHD	Erythrocyte distribution width	27	MR Egger	-2.82E-03	6.08E-02	9.63E-01	9.97e-01 (8.85e-01 - 1.12e+00)	14.73	TRUE	1.37E-88	5.34E+01	1.20E-03	0.0024	5.56E-01
			Weighted median	3.26E-02	1.26E-02	9.35E-03	1.03e+00 (1.01e+00 - 1.06e+00)
			Inverse variance weighted	3.28E-02	1.10E-02	2.96E-03	1.03e+00 (1.01e+00 - 1.06e+00)
			Simple mode	3.72E-02	2.90E-02	2.11E-01	1.04e+00 (9.81e-01 - 1.10e+00)
			Weighted mode	4.17E-02	2.82E-02	1.51E-01	1.04e+00 (9.87e-01 - 1.10e+00)
ADHD	Platelet count	28	MR Egger	1.01E-01	5.30E-02	6.73E-02	1.11e+00 (9.97e-01 - 1.23e+00)	14.12	TRUE	1.58E-94	4.82E+01	7.22E-03	0.0082	1.73E-01
			Weighted median	2.74E-02	1.16E-02	1.85E-02	1.03e+00 (1.00e+00 - 1.05e+00)
			Inverse variance weighted	2.82E-02	9.88E-03	4.28E-03	1.03e+00 (1.01e+00 - 1.05e+00)
			Simple mode	3.36E-03	2.81E-02	9.06E-01	1.00e+00 (9.50e-01 - 1.06e+00)
			Weighted mode	5.23E-03	3.02E-02	8.64E-01	1.01e+00 (9.47e-01 - 1.07e+00)
ADHD	Platelet crit	26	MR Egger	8.62E-02	4.90E-02	9.11E-02	1.09e+00 (9.90e-01 - 1.20e+00)	14.78	TRUE	1.37E-88	3.62E+01	6.92E-02	0.0728	2.20E-01
			Weighted median	2.77E-02	1.16E-02	1.72E-02	1.03e+00 (1.00e+00 - 1.05e+00)
			Inverse variance weighted	2.55E-02	9.18E-03	5.43E-03	1.03e+00 (1.01e+00 - 1.04e+00)
			Simple mode	2.23E-02	2.47E-02	3.77E-01	1.02e+00 (9.74e-01 - 1.07e+00)
			Weighted mode	2.23E-02	2.20E-02	3.22E-01	1.02e+00 (9.79e-01 - 1.07e+00)
ADHD	Mean platelet volume	29	MR Egger	-1.47E-02	5.35E-02	7.86E-01	9.85e-01 (8.87e-01 - 1.09e+00)	13.58	TRUE	6.45E-105	4.54E+01	2.01E-02	0.0156	8.86E-01
			Weighted median	-4.71E-03	1.18E-02	6.90E-01	9.95e-01 (9.73e-01 - 1.02e+00)
			Inverse variance weighted	-7.05E-03	9.57E-03	4.61E-01	9.93e-01 (9.75e-01 - 1.01e+00)
			Simple mode	6.41E-03	2.84E-02	8.23E-01	1.01e+00 (9.52e-01 - 1.06e+00)
			Weighted mode	6.41E-03	2.63E-02	8.10E-01	1.01e+00 (9.56e-01 - 1.06e+00)
ADHD	Platelet distribution width	28	MR Egger	-5.60E-02	5.23E-02	2.94E-01	9.46e-01 (8.53e-01 - 1.05e+00)	14.18	TRUE	2.94E-98	4.19E+01	3.40E-02	0.0418	5.72E-01
			Weighted median	-3.07E-02	1.09E-02	4.78E-03	9.70e-01 (9.49e-01 - 9.91e-01)
			Inverse variance weighted	-2.66E-02	9.39E-03	4.69E-03	9.74e-01 (9.56e-01 - 9.92e-01)
			Simple mode	-3.63E-02	1.98E-02	7.76E-02	9.64e-01 (9.28e-01 - 1.00e+00)
			Weighted mode	-3.63E-02	1.78E-02	5.15E-02	9.64e-01 (9.31e-01 - 9.99e-01)
ADHD	Lymphocyte count	27	MR Egger	5.33E-02	5.24E-02	3.19E-01	1.05e+00 (9.52e-01 - 1.17e+00)	14.81	TRUE	1.34E-85	3.95E+01	4.32E-02	0.063	9.38E-01
			Weighted median	4.97E-02	1.19E-02	3.02E-05	1.05e+00 (1.03e+00 - 1.08e+00)
			Inverse variance weighted	4.93E-02	9.49E-03	2.07E-07	1.05e+00 (1.03e+00 - 1.07e+00)
			Simple mode	5.50E-02	2.43E-02	3.21E-02	1.06e+00 (1.01e+00 - 1.11e+00)
			Weighted mode	5.16E-02	2.23E-02	2.89E-02	1.05e+00 (1.01e+00 - 1.10e+00)
ADHD	Monocyte count	23	MR Egger	1.61E-02	5.60E-02	7.77E-01	1.02e+00 (9.11e-01 - 1.13e+00)	17.92	TRUE	9.78E-88	2.95E+01	1.30E-01	0.1442	9.54E-01
			Weighted median	1.73E-02	1.19E-02	1.46E-01	1.02e+00 (9.94e-01 - 1.04e+00)
			Inverse variance weighted	1.93E-02	9.29E-03	3.76E-02	1.02e+00 (1.00e+00 - 1.04e+00)
			Simple mode	1.10E-03	1.98E-02	9.56E-01	1.00e+00 (9.63e-01 - 1.04e+00)
			Weighted mode	1.02E-02	1.83E-02	5.86E-01	1.01e+00 (9.75e-01 - 1.05e+00)
ADHD	Neutrophill count	26	MR Egger	4.15E-02	6.36E-02	5.21E-01	1.04e+00 (9.20e-01 - 1.18e+00)	14.79	TRUE	3.68E-79	4.77E+01	4.10E-03	0.008	9.37E-01
			Weighted median	4.51E-02	1.22E-02	2.30E-04	1.05e+00 (1.02e+00 - 1.07e+00)
			Inverse variance weighted	4.65E-02	1.10E-02	2.55E-05	1.05e+00 (1.03e+00 - 1.07e+00)
			Simple mode	6.99E-02	3.05E-02	3.09E-02	1.07e+00 (1.01e+00 - 1.14e+00)
			Weighted mode	6.99E-02	3.02E-02	2.92E-02	1.07e+00 (1.01e+00 - 1.14e+00)
ADHD	Eosinophill count	27	MR Egger	6.62E-02	4.56E-02	1.59E-01	1.07e+00 (9.77e-01 - 1.17e+00)	14.8	TRUE	1.87E-83	5.53E+01	6.95E-04	0.0018	4.68E-01
			Weighted median	3.70E-02	9.26E-03	6.51E-05	1.04e+00 (1.02e+00 - 1.06e+00)
			Inverse variance weighted	3.32E-02	8.31E-03	6.38E-05	1.03e+00 (1.02e+00 - 1.05e+00)
			Simple mode	5.61E-02	2.28E-02	2.09E-02	1.06e+00 (1.01e+00 - 1.11e+00)
			Weighted mode	5.28E-02	2.09E-02	1.79E-02	1.05e+00 (1.01e+00 - 1.10e+00)
ADHD	Basophill count	29	MR Egger	7.27E-02	3.72E-02	6.12E-02	1.08e+00 (1.00e+00 - 1.16e+00)	13.58	TRUE	1.36E-108	3.39E+01	2.05E-01	0.22	1.14E-01
			Weighted median	1.91E-02	9.34E-03	4.09E-02	1.02e+00 (1.00e+00 - 1.04e+00)
			Inverse variance weighted	1.30E-02	6.97E-03	6.24E-02	1.01e+00 (9.99e-01 - 1.03e+00)
			Simple mode	2.63E-02	2.07E-02	2.15E-01	1.03e+00 (9.86e-01 - 1.07e+00)
			Weighted mode	2.94E-02	1.75E-02	1.03E-01	1.03e+00 (9.95e-01 - 1.07e+00)
ADHD	Lymphocyte percentage	28	MR Egger	-8.46E-02	5.00E-02	1.03E-01	9.19e-01 (8.33e-01 - 1.01e+00)	14.19	TRUE	7.50E-103	4.27E+01	2.78E-02	0.0286	8.41E-02
			Weighted median	1.12E-05	1.15E-02	9.99E-01	1.00e+00 (9.78e-01 - 1.02e+00)
			Inverse variance weighted	3.76E-03	9.44E-03	6.91E-01	1.00e+00 (9.85e-01 - 1.02e+00)
			Simple mode	1.88E-02	2.62E-02	4.80E-01	1.02e+00 (9.68e-01 - 1.07e+00)
			Weighted mode	1.88E-02	2.42E-02	4.45E-01	1.02e+00 (9.72e-01 - 1.07e+00)
ADHD	Monocyte percentage	26	MR Egger	-3.29E-02	6.58E-02	6.21E-01	9.68e-01 (8.50e-01 - 1.10e+00)	15.47	TRUE	8.87E-87	5.14E+01	1.43E-03	0.0012	9.43E-01
			Weighted median	-4.06E-02	1.17E-02	4.92E-04	9.60e-01 (9.38e-01 - 9.82e-01)
			Inverse variance weighted	-2.83E-02	1.09E-02	9.70E-03	9.72e-01 (9.52e-01 - 9.93e-01)
			Simple mode	-4.77E-02	2.68E-02	8.74E-02	9.53e-01 (9.05e-01 - 1.00e+00)
			Weighted mode	-5.04E-02	2.79E-02	8.31E-02	9.51e-01 (9.00e-01 - 1.00e+00)
ADHD	Neutrophill percentage	29	MR Egger	7.56E-02	5.88E-02	2.09E-01	1.08e+00 (9.61e-01 - 1.21e+00)	13.58	TRUE	2.19E-99	5.93E+01	5.06E-04	6.00E-04	1.73E-01
			Weighted median	1.38E-03	1.16E-02	9.05E-01	1.00e+00 (9.79e-01 - 1.02e+00)
			Inverse variance weighted	-5.34E-03	1.09E-02	6.24E-01	9.95e-01 (9.74e-01 - 1.02e+00)
			Simple mode	1.19E-02	2.77E-02	6.70E-01	1.01e+00 (9.59e-01 - 1.07e+00)
			Weighted mode	1.19E-02	2.67E-02	6.58E-01	1.01e+00 (9.60e-01 - 1.07e+00)
ADHD	Eosinophill percentage	26	MR Egger	3.41E-02	5.37E-02	5.31E-01	1.03e+00 (9.31e-01 - 1.15e+00)	15.15	TRUE	1.37E-88	4.01E+01	2.83E-02	0.032	9.74E-01
			Weighted median	4.18E-02	1.21E-02	5.20E-04	1.04e+00 (1.02e+00 - 1.07e+00)
			Inverse variance weighted	3.24E-02	1.00E-02	1.20E-03	1.03e+00 (1.01e+00 - 1.05e+00)
			Simple mode	5.14E-02	2.49E-02	4.98E-02	1.05e+00 (1.00e+00 - 1.11e+00)
			Weighted mode	5.14E-02	2.59E-02	5.85E-02	1.05e+00 (1.00e+00 - 1.11e+00)
ADHD	Basophill percentage	27	MR Egger	7.79E-02	4.22E-02	7.70E-02	1.08e+00 (9.95e-01 - 1.17e+00)	14.8	TRUE	3.37E-110	1.95E+01	8.13E-01	0.812	1.32E-01
			Weighted median	1.02E-02	1.10E-02	3.54E-01	1.01e+00 (9.89e-01 - 1.03e+00)
			Inverse variance weighted	1.32E-02	7.74E-03	8.79E-02	1.01e+00 (9.98e-01 - 1.03e+00)
			Simple mode	1.16E-02	1.94E-02	5.56E-01	1.01e+00 (9.74e-01 - 1.05e+00)
			Weighted mode	1.25E-02	1.86E-02	5.06E-01	1.01e+00 (9.76e-01 - 1.05e+00)
ADHD	Reticulocyte percentage	24	MR Egger	-6.78E-02	6.09E-02	2.78E-01	9.34e-01 (8.29e-01 - 1.05e+00)	16.69	TRUE	8.83E-82	4.58E+01	3.15E-03	0.0024	1.52E-01
			Weighted median	3.25E-02	1.29E-02	1.15E-02	1.03e+00 (1.01e+00 - 1.06e+00)
			Inverse variance weighted	2.12E-02	1.17E-02	6.93E-02	1.02e+00 (9.98e-01 - 1.04e+00)
			Simple mode	4.72E-02	3.35E-02	1.72E-01	1.05e+00 (9.82e-01 - 1.12e+00)
			Weighted mode	4.65E-02	3.52E-02	1.99E-01	1.05e+00 (9.78e-01 - 1.12e+00)
ADHD	Reticulocyte count	25	MR Egger	-8.95E-02	5.93E-02	1.45E-01	9.14e-01 (8.14e-01 - 1.03e+00)	15.94	TRUE	2.78E-83	5.04E+01	1.25E-03	0.0012	6.54E-02
			Weighted median	2.66E-02	1.29E-02	3.99E-02	1.03e+00 (1.00e+00 - 1.05e+00)
			Inverse variance weighted	2.33E-02	1.16E-02	4.48E-02	1.02e+00 (1.00e+00 - 1.05e+00)
			Simple mode	3.36E-02	2.84E-02	2.48E-01	1.03e+00 (9.78e-01 - 1.09e+00)
			Weighted mode	3.36E-02	2.47E-02	1.86E-01	1.03e+00 (9.85e-01 - 1.09e+00)
ADHD	Mean reticulocyte volume	26	MR Egger	3.77E-02	6.06E-02	5.40E-01	1.04e+00 (9.22e-01 - 1.17e+00)	14.46	TRUE	8.31E-90	4.20E+01	1.82E-02	0.0224	5.70E-01
			Weighted median	1.57E-02	1.27E-02	2.17E-01	1.02e+00 (9.91e-01 - 1.04e+00)
			Inverse variance weighted	3.33E-03	1.05E-02	7.52E-01	1.00e+00 (9.83e-01 - 1.02e+00)
			Simple mode	4.18E-02	2.94E-02	1.68E-01	1.04e+00 (9.84e-01 - 1.10e+00)
			Weighted mode	4.24E-02	2.89E-02	1.55E-01	1.04e+00 (9.86e-01 - 1.10e+00)
ADHD	Mean sphered cell volume	26	MR Egger	3.82E-02	5.62E-02	5.02E-01	1.04e+00 (9.31e-01 - 1.16e+00)	15.1	TRUE	2.76E-92	4.26E+01	1.54E-02	0.0132	4.70E-01
			Weighted median	2.42E-02	1.22E-02	4.81E-02	1.02e+00 (1.00e+00 - 1.05e+00)
			Inverse variance weighted	-2.29E-03	1.04E-02	8.26E-01	9.98e-01 (9.78e-01 - 1.02e+00)
			Simple mode	3.39E-02	2.38E-02	1.67E-01	1.03e+00 (9.87e-01 - 1.08e+00)
			Weighted mode	3.33E-02	2.16E-02	1.36E-01	1.03e+00 (9.91e-01 - 1.08e+00)
ADHD	Immature reticulocyte fraction	26	MR Egger	-7.85E-02	6.34E-02	2.28E-01	9.25e-01 (8.16e-01 - 1.05e+00)	15.44	TRUE	8.92E-89	5.69E+01	2.78E-04	4.00E-04	1.77E-01
			Weighted median	-1.33E-03	1.32E-02	9.20E-01	9.99e-01 (9.73e-01 - 1.02e+00)
			Inverse variance weighted	8.17E-03	1.19E-02	4.94E-01	1.01e+00 (9.85e-01 - 1.03e+00)
			Simple mode	-1.61E-02	2.96E-02	5.91E-01	9.84e-01 (9.28e-01 - 1.04e+00)
			Weighted mode	-1.99E-02	2.90E-02	4.98E-01	9.80e-01 (9.26e-01 - 1.04e+00)
ADHD	High light scatter reticulocyte percentage	22	MR Egger	-3.18E-02	6.69E-02	6.39E-01	9.69e-01 (8.50e-01 - 1.10e+00)	17.51	TRUE	2.52E-74	3.91E+01	9.45E-03	0.0122	4.23E-01
			Weighted median	2.75E-02	1.38E-02	4.56E-02	1.03e+00 (1.00e+00 - 1.06e+00)
			Inverse variance weighted	2.19E-02	1.20E-02	6.75E-02	1.02e+00 (9.98e-01 - 1.05e+00)
			Simple mode	3.34E-02	2.79E-02	2.45E-01	1.03e+00 (9.79e-01 - 1.09e+00)
			Weighted mode	3.41E-02	2.66E-02	2.14E-01	1.03e+00 (9.82e-01 - 1.09e+00)
ADHD	High light scatter reticulocyte count	22	MR Egger	-4.80E-02	5.50E-02	3.93E-01	9.53e-01 (8.56e-01 - 1.06e+00)	17.91	TRUE	2.05E-78	3.07E+01	7.80E-02	0.0752	2.36E-01
			Weighted median	1.48E-02	1.27E-02	2.44E-01	1.01e+00 (9.90e-01 - 1.04e+00)
			Inverse variance weighted	1.80E-02	1.04E-02	8.40E-02	1.02e+00 (9.98e-01 - 1.04e+00)
			Simple mode	2.69E-02	2.77E-02	3.42E-01	1.03e+00 (9.73e-01 - 1.08e+00)
			Weighted mode	2.89E-02	2.73E-02	3.02E-01	1.03e+00 (9.76e-01 - 1.09e+00)
ADHD	Creatinine in urine	27	MR Egger	3.19E-02	5.78E-02	5.86E-01	1.03e+00 (9.22e-01 - 1.16e+00)	14.42	TRUE	2.61E-87	5.38E+01	1.06E-03	0.0012	9.44E-01
			Weighted median	3.55E-02	1.18E-02	2.58E-03	1.04e+00 (1.01e+00 - 1.06e+00)
			Inverse variance weighted	2.78E-02	1.06E-02	8.46E-03	1.03e+00 (1.01e+00 - 1.05e+00)
			Simple mode	3.24E-02	2.60E-02	2.24E-01	1.03e+00 (9.82e-01 - 1.09e+00)
			Weighted mode	3.24E-02	2.32E-02	1.74E-01	1.03e+00 (9.87e-01 - 1.08e+00)
ADHD	Potassium in urine	27	MR Egger	1.00E-02	4.65E-02	8.31E-01	1.01e+00 (9.22e-01 - 1.11e+00)	14.42	TRUE	5.10E-102	3.14E+01	2.15E-01	0.2172	7.69E-01
			Weighted median	-6.49E-03	1.14E-02	5.69E-01	9.94e-01 (9.72e-01 - 1.02e+00)
			Inverse variance weighted	-3.56E-03	8.52E-03	6.76E-01	9.96e-01 (9.80e-01 - 1.01e+00)
			Simple mode	-1.58E-02	2.29E-02	4.96E-01	9.84e-01 (9.41e-01 - 1.03e+00)
			Weighted mode	-2.03E-02	2.23E-02	3.71E-01	9.80e-01 (9.38e-01 - 1.02e+00)
ADHD	Sodium in urine	25	MR Egger	-3.26E-03	5.04E-02	9.49E-01	9.97e-01 (9.03e-01 - 1.10e+00)	14.85	TRUE	4.49E-84	2.98E+01	1.93E-01	0.21	4.90E-01
			Weighted median	2.21E-02	1.15E-02	5.40E-02	1.02e+00 (1.00e+00 - 1.05e+00)
			Inverse variance weighted	3.15E-02	8.93E-03	4.11E-04	1.03e+00 (1.01e+00 - 1.05e+00)
			Simple mode	1.87E-02	2.30E-02	4.26E-01	1.02e+00 (9.74e-01 - 1.07e+00)
			Weighted mode	1.80E-02	2.48E-02	4.75E-01	1.02e+00 (9.70e-01 - 1.07e+00)
ADHD	Albumin	28	MR Egger	5.57E-02	5.30E-02	3.02E-01	1.06e+00 (9.53e-01 - 1.17e+00)	14.16	TRUE	1.39E-90	4.42E+01	1.97E-02	0.0242	1.19E-01
			Weighted median	-3.76E-02	1.18E-02	1.46E-03	9.63e-01 (9.41e-01 - 9.86e-01)
			Inverse variance weighted	-2.83E-02	1.01E-02	4.92E-03	9.72e-01 (9.53e-01 - 9.91e-01)
			Simple mode	-3.90E-02	2.45E-02	1.23E-01	9.62e-01 (9.17e-01 - 1.01e+00)
			Weighted mode	-4.44E-02	2.22E-02	5.54E-02	9.57e-01 (9.16e-01 - 9.99e-01)
ADHD	Creatinine	27	MR Egger	-5.87E-02	4.19E-02	1.73E-01	9.43e-01 (8.69e-01 - 1.02e+00)	14.75	TRUE	1.20E-94	4.34E+01	1.76E-02	0.0182	8.12E-02
			Weighted median	2.17E-02	9.69E-03	2.50E-02	1.02e+00 (1.00e+00 - 1.04e+00)
			Inverse variance weighted	1.60E-02	8.13E-03	4.89E-02	1.02e+00 (1.00e+00 - 1.03e+00)
			Simple mode	3.53E-02	2.19E-02	1.19E-01	1.04e+00 (9.92e-01 - 1.08e+00)
			Weighted mode	2.49E-02	2.07E-02	2.40E-01	1.03e+00 (9.84e-01 - 1.07e+00)
ADHD	Alkaline phosphatase	27	MR Egger	-3.94E-05	5.70E-02	9.99E-01	1.00e+00 (8.94e-01 - 1.12e+00)	14.53	TRUE	6.72E-89	4.99E+01	3.26E-03	0.0054	6.18E-01
			Weighted median	3.60E-02	1.16E-02	1.88E-03	1.04e+00 (1.01e+00 - 1.06e+00)
			Inverse variance weighted	2.83E-02	1.05E-02	7.22E-03	1.03e+00 (1.01e+00 - 1.05e+00)
			Simple mode	3.01E-02	2.25E-02	1.92E-01	1.03e+00 (9.86e-01 - 1.08e+00)
			Weighted mode	3.32E-02	2.05E-02	1.18E-01	1.03e+00 (9.93e-01 - 1.08e+00)
ADHD	Alanine aminotransferase	28	MR Egger	1.51E-02	4.55E-02	7.42E-01	1.02e+00 (9.29e-01 - 1.11e+00)	14.08	TRUE	9.85E-104	3.57E+01	1.22E-01	0.1226	9.38E-01
			Weighted median	8.05E-03	1.01E-02	4.26E-01	1.01e+00 (9.88e-01 - 1.03e+00)
			Inverse variance weighted	1.16E-02	8.23E-03	1.58E-01	1.01e+00 (9.95e-01 - 1.03e+00)
			Simple mode	5.13E-03	2.24E-02	8.21E-01	1.01e+00 (9.62e-01 - 1.05e+00)
			Weighted mode	3.93E-03	1.92E-02	8.39E-01	1.00e+00 (9.67e-01 - 1.04e+00)
ADHD	Apoliprotein A	25	MR Egger	7.66E-02	6.03E-02	2.17E-01	1.08e+00 (9.59e-01 - 1.22e+00)	15.87	TRUE	3.57E-76	5.43E+01	3.86E-04	6.00E-04	1.08E-01
			Weighted median	-4.35E-03	1.25E-02	7.28E-01	9.96e-01 (9.72e-01 - 1.02e+00)
			Inverse variance weighted	-2.25E-02	1.18E-02	5.61E-02	9.78e-01 (9.55e-01 - 1.00e+00)
			Simple mode	1.69E-03	2.35E-02	9.43E-01	1.00e+00 (9.57e-01 - 1.05e+00)
			Weighted mode	1.69E-03	2.11E-02	9.37E-01	1.00e+00 (9.61e-01 - 1.04e+00)
ADHD	Apoliprotein B	29	MR Egger	-4.56E-02	5.47E-02	4.12E-01	9.55e-01 (8.58e-01 - 1.06e+00)	13.58	TRUE	9.24E-101	5.00E+01	6.40E-03	0.0072	2.88E-01
			Weighted median	2.25E-02	1.15E-02	5.08E-02	1.02e+00 (1.00e+00 - 1.05e+00)
			Inverse variance weighted	1.27E-02	9.99E-03	2.03E-01	1.01e+00 (9.93e-01 - 1.03e+00)
			Simple mode	4.21E-02	2.31E-02	7.95E-02	1.04e+00 (9.97e-01 - 1.09e+00)
			Weighted mode	3.94E-02	2.13E-02	7.58E-02	1.04e+00 (9.98e-01 - 1.08e+00)
ADHD	Aspartate aminotransferase	28	MR Egger	7.43E-02	5.31E-02	1.74E-01	1.08e+00 (9.71e-01 - 1.20e+00)	14	TRUE	1.02E-96	5.07E+01	3.77E-03	0.0034	1.32E-01
			Weighted median	-1.27E-02	1.18E-02	2.81E-01	9.87e-01 (9.65e-01 - 1.01e+00)
			Inverse variance weighted	-6.89E-03	1.01E-02	4.93E-01	9.93e-01 (9.74e-01 - 1.01e+00)
			Simple mode	-4.02E-02	3.17E-02	2.15E-01	9.61e-01 (9.03e-01 - 1.02e+00)
			Weighted mode	-3.90E-02	3.46E-02	2.69E-01	9.62e-01 (8.99e-01 - 1.03e+00)
ADHD	Direct bilirubin	29	MR Egger	-3.24E-03	5.41E-02	9.53E-01	9.97e-01 (8.96e-01 - 1.11e+00)	13.58	TRUE	1.24E-95	4.23E+01	4.05E-02	0.0412	9.66E-01
			Weighted median	-3.64E-03	1.20E-02	7.62E-01	9.96e-01 (9.73e-01 - 1.02e+00)
			Inverse variance weighted	-5.51E-03	9.68E-03	5.69E-01	9.95e-01 (9.76e-01 - 1.01e+00)
			Simple mode	3.36E-03	2.59E-02	8.98E-01	1.00e+00 (9.54e-01 - 1.06e+00)
			Weighted mode	-2.61E-04	2.61E-02	9.92E-01	1.00e+00 (9.50e-01 - 1.05e+00)
ADHD	Urea	24	MR Egger	6.11E-02	5.86E-02	3.08E-01	1.06e+00 (9.48e-01 - 1.19e+00)	16.8	TRUE	4.39E-83	4.46E+01	4.50E-03	0.004	4.78E-01
			Weighted median	1.83E-02	1.18E-02	1.21E-01	1.02e+00 (9.95e-01 - 1.04e+00)
			Inverse variance weighted	1.96E-02	1.09E-02	7.26E-02	1.02e+00 (9.98e-01 - 1.04e+00)
			Simple mode	2.73E-02	2.60E-02	3.06E-01	1.03e+00 (9.77e-01 - 1.08e+00)
			Weighted mode	2.45E-02	2.25E-02	2.86E-01	1.02e+00 (9.81e-01 - 1.07e+00)
ADHD	Calcium	29	MR Egger	9.35E-02	5.53E-02	1.02E-01	1.10e+00 (9.85e-01 - 1.22e+00)	13.58	TRUE	1.37E-93	4.74E+01	1.24E-02	0.018	2.24E-01
			Weighted median	3.32E-02	1.18E-02	5.05E-03	1.03e+00 (1.01e+00 - 1.06e+00)
			Inverse variance weighted	2.59E-02	1.02E-02	1.08E-02	1.03e+00 (1.01e+00 - 1.05e+00)
			Simple mode	6.54E-02	2.40E-02	1.11E-02	1.07e+00 (1.02e+00 - 1.12e+00)
			Weighted mode	5.21E-02	2.15E-02	2.24E-02	1.05e+00 (1.01e+00 - 1.10e+00)
ADHD	Cholesterol	29	MR Egger	-1.76E-02	5.30E-02	7.43E-01	9.83e-01 (8.86e-01 - 1.09e+00)	13.58	TRUE	2.79E-103	4.74E+01	1.24E-02	0.013	7.81E-01
			Weighted median	-4.67E-03	1.14E-02	6.82E-01	9.95e-01 (9.73e-01 - 1.02e+00)
			Inverse variance weighted	-2.90E-03	9.49E-03	7.60E-01	9.97e-01 (9.79e-01 - 1.02e+00)
			Simple mode	-2.14E-02	2.44E-02	3.88E-01	9.79e-01 (9.33e-01 - 1.03e+00)
			Weighted mode	-2.21E-03	2.36E-02	9.26E-01	9.98e-01 (9.53e-01 - 1.04e+00)
ADHD	C-reactive protein	26	MR Egger	9.41E-02	6.03E-02	1.32E-01	1.10e+00 (9.76e-01 - 1.24e+00)	15.2	TRUE	1.98E-70	4.90E+01	2.81E-03	0.0092	6.35E-01
			Weighted median	5.36E-02	1.25E-02	1.83E-05	1.06e+00 (1.03e+00 - 1.08e+00)
			Inverse variance weighted	6.56E-02	1.11E-02	3.54E-09	1.07e+00 (1.04e+00 - 1.09e+00)
			Simple mode	5.04E-02	2.64E-02	6.81E-02	1.05e+00 (9.99e-01 - 1.11e+00)
			Weighted mode	5.04E-02	2.55E-02	5.89E-02	1.05e+00 (1.00e+00 - 1.11e+00)
ADHD	Cystatin C	27	MR Egger	6.74E-02	5.31E-02	2.16E-01	1.07e+00 (9.64e-01 - 1.19e+00)	14.8	TRUE	1.61E-78	4.81E+01	5.24E-03	0.0094	7.70E-01
			Weighted median	5.73E-02	1.08E-02	1.02E-07	1.06e+00 (1.04e+00 - 1.08e+00)
			Inverse variance weighted	5.20E-02	9.60E-03	5.98E-08	1.05e+00 (1.03e+00 - 1.07e+00)
			Simple mode	7.34E-02	2.61E-02	9.33E-03	1.08e+00 (1.02e+00 - 1.13e+00)
			Weighted mode	7.12E-02	2.54E-02	9.34E-03	1.07e+00 (1.02e+00 - 1.13e+00)
ADHD	Gamma glutamyltransferase	29	MR Egger	6.82E-02	4.81E-02	1.68E-01	1.07e+00 (9.74e-01 - 1.18e+00)	13.58	TRUE	3.77E-99	4.36E+01	3.04E-02	0.0358	3.83E-01
			Weighted median	2.87E-02	1.07E-02	7.50E-03	1.03e+00 (1.01e+00 - 1.05e+00)
			Inverse variance weighted	2.63E-02	8.72E-03	2.60E-03	1.03e+00 (1.01e+00 - 1.04e+00)
			Simple mode	4.69E-02	2.46E-02	6.68E-02	1.05e+00 (9.99e-01 - 1.10e+00)
			Weighted mode	4.12E-02	2.10E-02	5.99E-02	1.04e+00 (1.00e+00 - 1.09e+00)
ADHD	Glucose	28	MR Egger	-5.00E-02	5.94E-02	4.07E-01	9.51e-01 (8.47e-01 - 1.07e+00)	13.78	TRUE	2.07E-91	4.80E+01	7.74E-03	0.008	3.89E-01
			Weighted median	-7.29E-03	1.22E-02	5.49E-01	9.93e-01 (9.69e-01 - 1.02e+00)
			Inverse variance weighted	1.21E-03	1.07E-02	9.10E-01	1.00e+00 (9.80e-01 - 1.02e+00)
			Simple mode	-1.82E-02	2.75E-02	5.14E-01	9.82e-01 (9.31e-01 - 1.04e+00)
			Weighted mode	-1.74E-02	2.69E-02	5.22E-01	9.83e-01 (9.32e-01 - 1.04e+00)
ADHD	Glycated haemoglobin	28	MR Egger	-1.46E-03	5.25E-02	9.78E-01	9.99e-01 (9.01e-01 - 1.11e+00)	14.17	TRUE	2.63E-98	4.40E+01	2.06E-02	0.0188	6.89E-01
			Weighted median	2.46E-02	1.08E-02	2.30E-02	1.02e+00 (1.00e+00 - 1.05e+00)
			Inverse variance weighted	1.94E-02	9.37E-03	3.80E-02	1.02e+00 (1.00e+00 - 1.04e+00)
			Simple mode	2.22E-02	2.40E-02	3.63E-01	1.02e+00 (9.76e-01 - 1.07e+00)
			Weighted mode	2.28E-02	2.25E-02	3.19E-01	1.02e+00 (9.79e-01 - 1.07e+00)
ADHD	HDL cholesterol	25	MR Egger	3.78E-02	5.51E-02	5.00E-01	1.04e+00 (9.32e-01 - 1.16e+00)	15.82	TRUE	3.36E-79	4.50E+01	5.83E-03	0.0076	2.65E-01
			Weighted median	-1.84E-02	1.19E-02	1.22E-01	9.82e-01 (9.59e-01 - 1.00e+00)
			Inverse variance weighted	-2.40E-02	1.06E-02	2.27E-02	9.76e-01 (9.56e-01 - 9.97e-01)
			Simple mode	-9.71E-03	2.64E-02	7.16E-01	9.90e-01 (9.40e-01 - 1.04e+00)
			Weighted mode	-1.10E-02	2.29E-02	6.35E-01	9.89e-01 (9.46e-01 - 1.03e+00)
ADHD	IGF-1	22	MR Egger	-3.84E-02	6.46E-02	5.59E-01	9.62e-01 (8.48e-01 - 1.09e+00)	17.48	TRUE	9.45E-72	4.52E+01	1.62E-03	0.0026	6.25E-01
			Weighted median	-1.85E-02	1.30E-02	1.56E-01	9.82e-01 (9.57e-01 - 1.01e+00)
			Inverse variance weighted	-6.94E-03	1.24E-02	5.76E-01	9.93e-01 (9.69e-01 - 1.02e+00)
			Simple mode	-3.43E-02	2.35E-02	1.59E-01	9.66e-01 (9.23e-01 - 1.01e+00)
			Weighted mode	-3.06E-02	2.02E-02	1.44E-01	9.70e-01 (9.32e-01 - 1.01e+00)
ADHD	LDL direct	29	MR Egger	-5.15E-02	5.28E-02	3.38E-01	9.50e-01 (8.56e-01 - 1.05e+00)	13.58	TRUE	3.93E-103	4.73E+01	1.27E-02	0.0138	2.92E-01
			Weighted median	1.25E-02	1.15E-02	2.77E-01	1.01e+00 (9.90e-01 - 1.04e+00)
			Inverse variance weighted	4.33E-03	9.64E-03	6.53E-01	1.00e+00 (9.86e-01 - 1.02e+00)
			Simple mode	2.27E-02	2.48E-02	3.68E-01	1.02e+00 (9.74e-01 - 1.07e+00)
			Weighted mode	1.80E-02	2.09E-02	3.98E-01	1.02e+00 (9.77e-01 - 1.06e+00)
ADHD	Lipoprotein A	29	MR Egger	4.32E-02	4.79E-02	3.75E-01	1.04e+00 (9.51e-01 - 1.15e+00)	13.58	TRUE	2.22E-98	2.94E+01	3.94E-01	0.3982	3.63E-01
			Weighted median	-7.81E-04	1.22E-02	9.49E-01	9.99e-01 (9.76e-01 - 1.02e+00)
			Inverse variance weighted	-4.01E-04	8.70E-03	9.63E-01	1.00e+00 (9.83e-01 - 1.02e+00)
			Simple mode	5.78E-03	2.25E-02	7.99E-01	1.01e+00 (9.62e-01 - 1.05e+00)
			Weighted mode	3.85E-03	2.27E-02	8.66E-01	1.00e+00 (9.60e-01 - 1.05e+00)
ADHD	Phosphate	23	MR Egger	8.86E-02	4.52E-02	6.31E-02	1.09e+00 (1.00e+00 - 1.19e+00)	17.36	TRUE	1.71E-86	2.14E+01	4.98E-01	0.5196	7.62E-02
			Weighted median	1.06E-02	1.23E-02	3.87E-01	1.01e+00 (9.87e-01 - 1.04e+00)
			Inverse variance weighted	5.90E-03	8.54E-03	4.89E-01	1.01e+00 (9.89e-01 - 1.02e+00)
			Simple mode	1.00E-02	2.28E-02	6.65E-01	1.01e+00 (9.66e-01 - 1.06e+00)
			Weighted mode	1.44E-02	2.19E-02	5.19E-01	1.01e+00 (9.72e-01 - 1.06e+00)
ADHD	SHBG	25	MR Egger	-1.36E-02	6.21E-02	8.29E-01	9.87e-01 (8.73e-01 - 1.11e+00)	15.34	TRUE	2.68E-77	5.06E+01	1.19E-03	8.00E-04	9.43E-01
			Weighted median	-7.73E-03	1.25E-02	5.35E-01	9.92e-01 (9.68e-01 - 1.02e+00)
			Inverse variance weighted	-9.14E-03	1.13E-02	4.19E-01	9.91e-01 (9.69e-01 - 1.01e+00)
			Simple mode	1.68E-02	2.77E-02	5.49E-01	1.02e+00 (9.63e-01 - 1.07e+00)
			Weighted mode	1.46E-02	2.22E-02	5.17E-01	1.01e+00 (9.71e-01 - 1.06e+00)
ADHD	Total bilirubin	29	MR Egger	-3.32E-02	5.36E-02	5.41E-01	9.67e-01 (8.71e-01 - 1.07e+00)	13.58	TRUE	1.59E-95	4.91E+01	8.12E-03	0.0082	9.63E-01
			Weighted median	-3.65E-02	1.13E-02	1.31E-03	9.64e-01 (9.43e-01 - 9.86e-01)
			Inverse variance weighted	-3.07E-02	9.59E-03	1.36E-03	9.70e-01 (9.52e-01 - 9.88e-01)
			Simple mode	-4.04E-02	2.28E-02	8.70E-02	9.60e-01 (9.18e-01 - 1.00e+00)
			Weighted mode	-3.97E-02	2.05E-02	6.33E-02	9.61e-01 (9.23e-01 - 1.00e+00)
ADHD	Testosterone	26	MR Egger	-3.28E-02	2.68E-02	2.33E-01	9.68e-01 (9.18e-01 - 1.02e+00)	14.92	TRUE	7.55E-95	2.31E+01	5.74E-01	0.5786	3.36E-01
			Weighted median	-9.38E-03	7.41E-03	2.05E-01	9.91e-01 (9.76e-01 - 1.01e+00)
			Inverse variance weighted	-6.96E-03	5.11E-03	1.73E-01	9.93e-01 (9.83e-01 - 1.00e+00)
			Simple mode	-9.58E-03	1.55E-02	5.42E-01	9.90e-01 (9.61e-01 - 1.02e+00)
			Weighted mode	-9.86E-03	1.47E-02	5.10E-01	9.90e-01 (9.62e-01 - 1.02e+00)
ADHD	Total protein	27	MR Egger	-1.60E-02	5.23E-02	7.62E-01	9.84e-01 (8.88e-01 - 1.09e+00)	14.73	TRUE	2.19E-96	3.51E+01	1.10E-01	0.1082	8.40E-01
			Weighted median	-4.87E-03	1.19E-02	6.83E-01	9.95e-01 (9.72e-01 - 1.02e+00)
			Inverse variance weighted	-5.55E-03	9.47E-03	5.58E-01	9.94e-01 (9.76e-01 - 1.01e+00)
			Simple mode	-3.78E-02	2.74E-02	1.80E-01	9.63e-01 (9.12e-01 - 1.02e+00)
			Weighted mode	-3.71E-02	2.54E-02	1.56E-01	9.64e-01 (9.17e-01 - 1.01e+00)
ADHD	Triglycerides	28	MR Egger	3.56E-03	5.90E-02	9.52E-01	1.00e+00 (8.94e-01 - 1.13e+00)	13.89	TRUE	3.45E-91	5.49E+01	1.18E-03	0.0012	7.49E-01
			Weighted median	1.87E-02	1.14E-02	9.91E-02	1.02e+00 (9.96e-01 - 1.04e+00)
			Inverse variance weighted	2.23E-02	1.07E-02	3.63E-02	1.02e+00 (1.00e+00 - 1.04e+00)
			Simple mode	1.24E-02	2.28E-02	5.91E-01	1.01e+00 (9.68e-01 - 1.06e+00)
			Weighted mode	1.38E-02	2.12E-02	5.20E-01	1.01e+00 (9.73e-01 - 1.06e+00)
ADHD	Urate	28	MR Egger	-6.01E-03	3.63E-02	8.70E-01	9.94e-01 (9.26e-01 - 1.07e+00)	14.16	TRUE	7.70E-100	2.86E+01	3.81E-01	0.406	3.54E-01
			Weighted median	1.64E-02	9.11E-03	7.24E-02	1.02e+00 (9.99e-01 - 1.03e+00)
			Inverse variance weighted	2.76E-02	6.68E-03	3.66E-05	1.03e+00 (1.01e+00 - 1.04e+00)
			Simple mode	8.46E-03	1.92E-02	6.63E-01	1.01e+00 (9.71e-01 - 1.05e+00)
			Weighted mode	8.46E-03	1.99E-02	6.75E-01	1.01e+00 (9.70e-01 - 1.05e+00)
ADHD	Vitamin D	26	MR Egger	1.14E-02	5.33E-02	8.32E-01	1.01e+00 (9.11e-01 - 1.12e+00)	15.12	TRUE	8.02E-93	3.51E+01	8.56E-02	0.0884	7.63E-01
			Weighted median	-2.26E-03	1.17E-02	8.47E-01	9.98e-01 (9.75e-01 - 1.02e+00)
			Inverse variance weighted	-4.56E-03	9.67E-03	6.37E-01	9.95e-01 (9.77e-01 - 1.01e+00)
			Simple mode	3.11E-03	2.09E-02	8.83E-01	1.00e+00 (9.63e-01 - 1.05e+00)
			Weighted mode	-1.11E-03	1.95E-02	9.55E-01	9.99e-01 (9.61e-01 - 1.04e+00)
AN	Leukocyte count	6	MR Egger	-7.03E-02	3.46E-02	1.12E-01	9.32e-01 (8.71e-01 - 9.97e-01)		TRUE	1.21E-35	5.57E+00	3.51E-01	0.4538	5.22E-01
			Weighted median	-5.37E-02	1.44E-02	2.00E-04	9.48e-01 (9.21e-01 - 9.75e-01)
			Inverse variance weighted	-4.77E-02	1.17E-02	4.65E-05	9.53e-01 (9.32e-01 - 9.76e-01)
			Simple mode	-5.60E-02	1.94E-02	3.43E-02	9.46e-01 (9.10e-01 - 9.82e-01)
			Weighted mode	-5.40E-02	1.78E-02	2.91E-02	9.47e-01 (9.15e-01 - 9.81e-01)
AN	Erythrocyte count	7	MR Egger	5.97E-02	2.50E-02	6.25E-02	1.06e+00 (1.01e+00 - 1.11e+00)		TRUE	3.47E-45	8.27E+00	2.19E-01	0.2566	8.19E-02
			Weighted median	1.54E-02	1.16E-02	1.84E-01	1.02e+00 (9.93e-01 - 1.04e+00)
			Inverse variance weighted	8.96E-03	1.04E-02	3.91E-01	1.01e+00 (9.89e-01 - 1.03e+00)
			Simple mode	1.86E-02	1.69E-02	3.14E-01	1.02e+00 (9.85e-01 - 1.05e+00)
			Weighted mode	2.02E-02	1.55E-02	2.40E-01	1.02e+00 (9.90e-01 - 1.05e+00)
AN	Haemoglobin concentration	8	MR Egger	-5.94E-02	2.98E-02	9.34E-02	9.42e-01 (8.89e-01 - 9.99e-01)		TRUE	3.11E-44	1.12E+01	1.32E-01	0.1996	4.20E-01
			Weighted median	-3.92E-02	1.07E-02	2.44E-04	9.62e-01 (9.42e-01 - 9.82e-01)
			Inverse variance weighted	-3.51E-02	9.90E-03	3.94E-04	9.66e-01 (9.47e-01 - 9.84e-01)
			Simple mode	-4.00E-02	1.63E-02	4.38E-02	9.61e-01 (9.31e-01 - 9.92e-01)
			Weighted mode	-4.00E-02	1.43E-02	2.67E-02	9.61e-01 (9.34e-01 - 9.88e-01)
AN	Haematocrit percentage	8	MR Egger	-1.81E-02	3.61E-02	6.33E-01	9.82e-01 (9.15e-01 - 1.05e+00)		TRUE	1.27E-44	1.41E+01	4.90E-02	0.0898	7.06E-01
			Weighted median	-2.40E-02	1.11E-02	3.08E-02	9.76e-01 (9.55e-01 - 9.98e-01)
			Inverse variance weighted	-3.16E-02	1.14E-02	5.80E-03	9.69e-01 (9.47e-01 - 9.91e-01)
			Simple mode	-1.53E-02	1.52E-02	3.50E-01	9.85e-01 (9.56e-01 - 1.01e+00)
			Weighted mode	-1.99E-02	1.35E-02	1.85E-01	9.80e-01 (9.55e-01 - 1.01e+00)
AN	Mean corpuscular volume	8	MR Egger	-1.62E-01	2.90E-02	1.42E-03	8.51e-01 (8.04e-01 - 9.01e-01)		TRUE	6.25E-38	1.69E+01	1.79E-02	0.05	1.49E-02
			Weighted median	-6.37E-02	1.55E-02	4.04E-05	9.38e-01 (9.10e-01 - 9.67e-01)
			Inverse variance weighted	-6.94E-02	1.53E-02	5.36E-06	9.33e-01 (9.05e-01 - 9.61e-01)
			Simple mode	-8.13E-02	2.99E-02	2.98E-02	9.22e-01 (8.69e-01 - 9.78e-01)
			Weighted mode	-7.64E-02	2.76E-02	2.77E-02	9.26e-01 (8.78e-01 - 9.78e-01)
AN	Mean corpuscular haemoglobin	6	MR Egger	-1.86E-01	3.58E-02	6.48E-03	8.30e-01 (7.74e-01 - 8.90e-01)		TRUE	1.60E-27	1.77E+01	3.28E-03	0.021	2.32E-02
			Weighted median	-5.24E-02	1.78E-02	3.15E-03	9.49e-01 (9.16e-01 - 9.83e-01)
			Inverse variance weighted	-6.54E-02	2.16E-02	2.50E-03	9.37e-01 (8.98e-01 - 9.77e-01)
			Simple mode	-1.95E-02	4.30E-02	6.69E-01	9.81e-01 (9.01e-01 - 1.07e+00)
			Weighted mode	-2.49E-02	4.01E-02	5.63E-01	9.75e-01 (9.02e-01 - 1.06e+00)
AN	Mean corpuscular haemoglobin concentration	8	MR Egger	-1.24E-01	2.90E-02	5.23E-03	8.83e-01 (8.35e-01 - 9.35e-01)		TRUE	1.40E-46	2.13E+01	3.29E-03	0.0048	5.03E-03
			Weighted median	-4.11E-02	1.53E-02	7.05E-03	9.60e-01 (9.31e-01 - 9.89e-01)
			Inverse variance weighted	-6.30E-03	1.71E-02	7.13E-01	9.94e-01 (9.61e-01 - 1.03e+00)
			Simple mode	-4.38E-02	3.86E-02	2.93E-01	9.57e-01 (8.87e-01 - 1.03e+00)
			Weighted mode	-4.27E-02	1.69E-02	3.92E-02	9.58e-01 (9.27e-01 - 9.90e-01)
AN	Erythrocyte distribution width	8	MR Egger	-1.77E-01	2.91E-02	8.90E-04	8.38e-01 (7.91e-01 - 8.87e-01)		TRUE	5.07E-36	1.42E+01	4.76E-02	0.1152	1.23E-02
			Weighted median	-8.98E-02	1.47E-02	9.33E-10	9.14e-01 (8.88e-01 - 9.41e-01)
			Inverse variance weighted	-8.05E-02	1.40E-02	9.08E-09	9.23e-01 (8.98e-01 - 9.48e-01)
			Simple mode	-1.01E-01	2.51E-02	5.15E-03	9.04e-01 (8.61e-01 - 9.50e-01)
			Weighted mode	-1.03E-01	2.33E-02	3.17E-03	9.03e-01 (8.62e-01 - 9.45e-01)
AN	Platelet count	8	MR Egger	1.19E-01	2.83E-02	5.68E-03	1.13e+00 (1.07e+00 - 1.19e+00)		TRUE	7.22E-43	1.02E+01	1.75E-01	0.249	4.15E-02
			Weighted median	5.95E-02	1.38E-02	1.52E-05	1.06e+00 (1.03e+00 - 1.09e+00)
			Inverse variance weighted	5.00E-02	1.16E-02	1.54E-05	1.05e+00 (1.03e+00 - 1.08e+00)
			Simple mode	7.03E-02	2.33E-02	1.95E-02	1.07e+00 (1.02e+00 - 1.12e+00)
			Weighted mode	6.83E-02	2.19E-02	1.68E-02	1.07e+00 (1.03e+00 - 1.12e+00)
AN	Platelet crit	8	MR Egger	1.05E-01	2.78E-02	9.18E-03	1.11e+00 (1.05e+00 - 1.17e+00)		TRUE	1.48E-43	7.73E+00	3.57E-01	0.441	7.35E-02
			Weighted median	4.17E-02	1.30E-02	1.31E-03	1.04e+00 (1.02e+00 - 1.07e+00)
			Inverse variance weighted	4.85E-02	9.89E-03	9.57E-07	1.05e+00 (1.03e+00 - 1.07e+00)
			Simple mode	3.11E-02	2.30E-02	2.19E-01	1.03e+00 (9.86e-01 - 1.08e+00)
			Weighted mode	3.57E-02	2.10E-02	1.32E-01	1.04e+00 (9.95e-01 - 1.08e+00)
AN	Mean platelet volume	8	MR Egger	-5.14E-02	3.84E-02	2.30E-01	9.50e-01 (8.81e-01 - 1.02e+00)		TRUE	9.09E-49	1.20E+01	1.01E-01	0.1336	3.69E-01
			Weighted median	-1.89E-02	1.30E-02	1.45E-01	9.81e-01 (9.57e-01 - 1.01e+00)
			Inverse variance weighted	-1.62E-02	1.29E-02	2.10E-01	9.84e-01 (9.59e-01 - 1.01e+00)
			Simple mode	-1.96E-02	1.83E-02	3.19E-01	9.81e-01 (9.46e-01 - 1.02e+00)
			Weighted mode	-2.03E-02	1.63E-02	2.54E-01	9.80e-01 (9.49e-01 - 1.01e+00)
AN	Platelet distribution width	7	MR Egger	-9.45E-02	4.06E-02	6.75E-02	9.10e-01 (8.40e-01 - 9.85e-01)		TRUE	3.79E-41	1.22E+01	5.85E-02	0.0994	1.84E-01
			Weighted median	-3.95E-02	1.45E-02	6.44E-03	9.61e-01 (9.34e-01 - 9.89e-01)
			Inverse variance weighted	-3.53E-02	1.46E-02	1.61E-02	9.65e-01 (9.38e-01 - 9.93e-01)
			Simple mode	-4.10E-02	1.87E-02	7.13E-02	9.60e-01 (9.25e-01 - 9.96e-01)
			Weighted mode	-4.15E-02	1.76E-02	5.61E-02	9.59e-01 (9.27e-01 - 9.93e-01)
AN	Lymphocyte count	8	MR Egger	2.19E-02	3.74E-02	5.79E-01	1.02e+00 (9.50e-01 - 1.10e+00)		TRUE	1.69E-49	9.94E+00	1.92E-01	0.2498	8.72E-01
			Weighted median	1.17E-02	1.32E-02	3.75E-01	1.01e+00 (9.86e-01 - 1.04e+00)
			Inverse variance weighted	1.60E-02	1.17E-02	1.73E-01	1.02e+00 (9.93e-01 - 1.04e+00)
			Simple mode	5.66E-03	1.87E-02	7.70E-01	1.01e+00 (9.70e-01 - 1.04e+00)
			Weighted mode	8.83E-03	1.70E-02	6.19E-01	1.01e+00 (9.76e-01 - 1.04e+00)
AN	Monocyte count	8	MR Egger	2.70E-02	2.84E-02	3.79E-01	1.03e+00 (9.72e-01 - 1.09e+00)		TRUE	1.86E-51	5.01E+00	6.59E-01	0.7082	7.09E-01
			Weighted median	1.81E-02	1.26E-02	1.50E-01	1.02e+00 (9.93e-01 - 1.04e+00)
			Inverse variance weighted	1.65E-02	9.59E-03	8.53E-02	1.02e+00 (9.98e-01 - 1.04e+00)
			Simple mode	1.66E-02	1.70E-02	3.62E-01	1.02e+00 (9.83e-01 - 1.05e+00)
			Weighted mode	1.59E-02	1.64E-02	3.65E-01	1.02e+00 (9.84e-01 - 1.05e+00)
AN	Neutrophill count	7	MR Egger	-1.21E-01	3.54E-02	1.87E-02	8.86e-01 (8.26e-01 - 9.49e-01)		TRUE	3.38E-38	1.50E+01	2.00E-02	0.0424	7.19E-02
			Weighted median	-6.74E-02	1.43E-02	2.39E-06	9.35e-01 (9.09e-01 - 9.61e-01)
			Inverse variance weighted	-4.61E-02	1.64E-02	4.98E-03	9.55e-01 (9.25e-01 - 9.86e-01)
			Simple mode	-6.77E-02	1.75E-02	8.32E-03	9.35e-01 (9.03e-01 - 9.67e-01)
			Weighted mode	-6.77E-02	1.68E-02	6.93E-03	9.35e-01 (9.04e-01 - 9.66e-01)
AN	Eosinophill count	8	MR Egger	-6.04E-02	2.91E-02	8.32E-02	9.41e-01 (8.89e-01 - 9.97e-01)		TRUE	4.58E-46	1.46E+01	4.22E-02	0.0678	2.09E-01
			Weighted median	-3.52E-02	9.69E-03	2.75E-04	9.65e-01 (9.47e-01 - 9.84e-01)
			Inverse variance weighted	-2.19E-02	1.05E-02	3.73E-02	9.78e-01 (9.58e-01 - 9.99e-01)
			Simple mode	-3.61E-02	1.23E-02	2.22E-02	9.65e-01 (9.42e-01 - 9.88e-01)
			Weighted mode	-3.61E-02	1.15E-02	1.67E-02	9.65e-01 (9.43e-01 - 9.87e-01)
AN	Basophill count	8	MR Egger	-1.30E-01	2.47E-02	1.86E-03	8.78e-01 (8.37e-01 - 9.21e-01)		TRUE	5.79E-43	2.09E+01	3.89E-03	0.0104	5.87E-03
			Weighted median	-5.08E-02	1.25E-02	4.88E-05	9.50e-01 (9.27e-01 - 9.74e-01)
			Inverse variance weighted	-3.34E-02	1.44E-02	2.04E-02	9.67e-01 (9.40e-01 - 9.95e-01)
			Simple mode	-5.83E-02	1.93E-02	1.93E-02	9.43e-01 (9.08e-01 - 9.80e-01)
			Weighted mode	-5.96E-02	1.60E-02	7.43E-03	9.42e-01 (9.13e-01 - 9.72e-01)
AN	Lymphocyte percentage	8	MR Egger	1.23E-01	2.88E-02	5.25E-03	1.13e+00 (1.07e+00 - 1.20e+00)		TRUE	1.59E-44	1.03E+01	1.73E-01	0.2166	2.55E-02
			Weighted median	5.84E-02	1.42E-02	3.81E-05	1.06e+00 (1.03e+00 - 1.09e+00)
			Inverse variance weighted	4.30E-02	1.18E-02	2.67E-04	1.04e+00 (1.02e+00 - 1.07e+00)
			Simple mode	6.36E-02	2.78E-02	5.65E-02	1.07e+00 (1.01e+00 - 1.13e+00)
			Weighted mode	6.56E-02	2.33E-02	2.59E-02	1.07e+00 (1.02e+00 - 1.12e+00)
AN	Monocyte percentage	8	MR Egger	1.04E-01	3.39E-02	2.20E-02	1.11e+00 (1.04e+00 - 1.19e+00)		TRUE	5.00E-45	1.56E+01	2.88E-02	0.0518	6.85E-02
			Weighted median	4.70E-02	1.37E-02	6.11E-04	1.05e+00 (1.02e+00 - 1.08e+00)
			Inverse variance weighted	3.32E-02	1.43E-02	2.01E-02	1.03e+00 (1.01e+00 - 1.06e+00)
			Simple mode	5.02E-02	2.27E-02	6.25E-02	1.05e+00 (1.01e+00 - 1.10e+00)
			Weighted mode	5.13E-02	1.81E-02	2.52E-02	1.05e+00 (1.02e+00 - 1.09e+00)
AN	Neutrophill percentage	8	MR Egger	-1.03E-01	2.91E-02	1.20E-02	9.02e-01 (8.52e-01 - 9.55e-01)		TRUE	3.45E-46	7.86E+00	3.45E-01	0.3962	5.53E-02
			Weighted median	-4.91E-02	1.38E-02	3.77E-04	9.52e-01 (9.27e-01 - 9.78e-01)
			Inverse variance weighted	-3.84E-02	1.04E-02	2.27E-04	9.62e-01 (9.43e-01 - 9.82e-01)
			Simple mode	-5.21E-02	2.13E-02	4.44E-02	9.49e-01 (9.10e-01 - 9.90e-01)
			Weighted mode	-5.44E-02	1.90E-02	2.43E-02	9.47e-01 (9.12e-01 - 9.83e-01)
AN	Eosinophill percentage	7	MR Egger	-6.08E-02	3.20E-02	1.15E-01	9.41e-01 (8.84e-01 - 1.00e+00)		TRUE	1.97E-43	6.38E+00	3.82E-01	0.4504	3.68E-01
			Weighted median	-3.94E-02	1.45E-02	6.38E-03	9.61e-01 (9.34e-01 - 9.89e-01)
			Inverse variance weighted	-3.11E-02	1.08E-02	3.95E-03	9.69e-01 (9.49e-01 - 9.90e-01)
			Simple mode	-4.52E-02	1.85E-02	5.00E-02	9.56e-01 (9.22e-01 - 9.91e-01)
			Weighted mode	-4.34E-02	1.62E-02	3.65E-02	9.58e-01 (9.28e-01 - 9.88e-01)
AN	Basophill percentage	7	MR Egger	-1.73E-01	3.20E-02	2.92E-03	8.41e-01 (7.90e-01 - 8.96e-01)		TRUE	3.95E-34	1.19E+01	6.51E-02	0.1462	2.22E-02
			Weighted median	-9.37E-02	1.58E-02	2.81E-09	9.11e-01 (8.83e-01 - 9.39e-01)
			Inverse variance weighted	-7.41E-02	1.46E-02	4.17E-07	9.29e-01 (9.02e-01 - 9.56e-01)
			Simple mode	-9.83E-02	2.53E-02	8.12E-03	9.06e-01 (8.63e-01 - 9.52e-01)
			Weighted mode	-9.89E-02	2.15E-02	3.72E-03	9.06e-01 (8.68e-01 - 9.45e-01)
AN	Reticulocyte percentage	4	MR Egger	-3.86E-01	4.64E-02	1.42E-02	6.80e-01 (6.21e-01 - 7.45e-01)		TRUE	2.98E-08	2.08E+01	1.16E-04	0.0712	4.64E-02
			Weighted median	-1.58E-01	3.32E-02	2.08E-06	8.54e-01 (8.00e-01 - 9.12e-01)
			Inverse variance weighted	-1.89E-01	3.89E-02	1.26E-06	8.28e-01 (7.67e-01 - 8.94e-01)
			Simple mode	-2.26E-01	6.66E-02	4.26E-02	7.98e-01 (7.00e-01 - 9.09e-01)
			Weighted mode	-1.17E-01	5.30E-02	1.15E-01	8.90e-01 (8.02e-01 - 9.87e-01)
AN	Reticulocyte count	4	MR Egger	-3.57E-01	4.58E-02	1.60E-02	7.00e-01 (6.39e-01 - 7.65e-01)		TRUE	7.98E-09	1.68E+01	7.73E-04	0.1024	5.50E-02
			Weighted median	-1.69E-01	2.78E-02	1.25E-09	8.45e-01 (8.00e-01 - 8.92e-01)
			Inverse variance weighted	-1.80E-01	3.45E-02	1.83E-07	8.35e-01 (7.81e-01 - 8.94e-01)
			Simple mode	-2.13E-01	5.08E-02	2.48E-02	8.08e-01 (7.32e-01 - 8.93e-01)
			Weighted mode	-2.14E-01	6.60E-02	4.80E-02	8.08e-01 (7.10e-01 - 9.19e-01)
AN	Mean reticulocyte volume	7	MR Egger	3.95E-02	4.32E-02	4.03E-01	1.04e+00 (9.56e-01 - 1.13e+00)		TRUE	1.66E-44	1.07E+01	9.98E-02	0.1406	5.03E-01
			Weighted median	2.02E-02	1.44E-02	1.61E-01	1.02e+00 (9.92e-01 - 1.05e+00)
			Inverse variance weighted	1.02E-02	1.40E-02	4.69E-01	1.01e+00 (9.83e-01 - 1.04e+00)
			Simple mode	2.73E-02	1.82E-02	1.83E-01	1.03e+00 (9.92e-01 - 1.06e+00)
			Weighted mode	2.46E-02	1.67E-02	1.91E-01	1.02e+00 (9.92e-01 - 1.06e+00)
AN	Mean sphered cell volume	7	MR Egger	-1.43E-01	4.11E-02	1.79E-02	8.67e-01 (8.00e-01 - 9.40e-01)		TRUE	3.94E-35	1.63E+01	1.22E-02	0.0408	9.64E-02
			Weighted median	-7.28E-02	1.57E-02	3.66E-06	9.30e-01 (9.02e-01 - 9.59e-01)
			Inverse variance weighted	-6.35E-02	1.73E-02	2.34E-04	9.38e-01 (9.07e-01 - 9.71e-01)
			Simple mode	-8.08E-02	1.99E-02	6.71E-03	9.22e-01 (8.87e-01 - 9.59e-01)
			Weighted mode	-8.27E-02	1.78E-02	3.51E-03	9.21e-01 (8.89e-01 - 9.53e-01)
AN	Immature reticulocyte fraction	5	MR Egger	-2.72E-01	3.89E-02	6.01E-03	7.62e-01 (7.06e-01 - 8.23e-01)		TRUE	3.62E-14	9.26E+00	5.49E-02	0.3014	5.67E-02
			Weighted median	-1.66E-01	2.28E-02	3.01E-13	8.47e-01 (8.10e-01 - 8.86e-01)
			Inverse variance weighted	-1.60E-01	1.92E-02	7.06E-17	8.52e-01 (8.20e-01 - 8.84e-01)
			Simple mode	-1.74E-01	3.57E-02	8.28E-03	8.41e-01 (7.84e-01 - 9.02e-01)
			Weighted mode	-1.79E-01	3.16E-02	4.81E-03	8.36e-01 (7.86e-01 - 8.90e-01)
AN	High light scatter reticulocyte percentage	4	MR Egger	-4.02E-01	4.64E-02	1.31E-02	6.69e-01 (6.11e-01 - 7.33e-01)		TRUE	3.63E-07	2.04E+01	1.43E-04	0.0936	4.67E-02
			Weighted median	-1.77E-01	3.21E-02	3.58E-08	8.38e-01 (7.87e-01 - 8.92e-01)
			Inverse variance weighted	-2.06E-01	3.85E-02	8.93E-08	8.14e-01 (7.55e-01 - 8.78e-01)
			Simple mode	-2.41E-01	6.50E-02	3.39E-02	7.86e-01 (6.92e-01 - 8.92e-01)
			Weighted mode	-1.34E-01	5.02E-02	7.57E-02	8.75e-01 (7.93e-01 - 9.65e-01)
AN	High light scatter reticulocyte count	4	MR Egger	-3.83E-01	4.60E-02	1.42E-02	6.82e-01 (6.23e-01 - 7.47e-01)		TRUE	2.21E-07	1.71E+01	6.77E-04	0.1234	5.41E-02
			Weighted median	-1.88E-01	3.01E-02	4.21E-10	8.29e-01 (7.81e-01 - 8.79e-01)
			Inverse variance weighted	-2.03E-01	3.50E-02	7.13E-09	8.17e-01 (7.62e-01 - 8.75e-01)
			Simple mode	-2.34E-01	5.38E-02	2.24E-02	7.91e-01 (7.12e-01 - 8.79e-01)
			Weighted mode	-2.35E-01	6.80E-02	4.07E-02	7.91e-01 (6.92e-01 - 9.03e-01)
AN	Creatinine in urine	8	MR Egger	4.85E-02	2.74E-02	1.27E-01	1.05e+00 (9.95e-01 - 1.11e+00)		TRUE	2.02E-48	1.06E+01	1.57E-01	0.1816	3.58E-02
			Weighted median	-1.20E-02	1.30E-02	3.56E-01	9.88e-01 (9.63e-01 - 1.01e+00)
			Inverse variance weighted	-2.10E-02	1.14E-02	6.57E-02	9.79e-01 (9.58e-01 - 1.00e+00)
			Simple mode	-1.96E-02	2.50E-02	4.60E-01	9.81e-01 (9.34e-01 - 1.03e+00)
			Weighted mode	-1.36E-03	1.93E-02	9.46E-01	9.99e-01 (9.62e-01 - 1.04e+00)
AN	Potassium in urine	8	MR Egger	-1.78E-02	2.90E-02	5.62E-01	9.82e-01 (9.28e-01 - 1.04e+00)		TRUE	3.89E-53	3.79E+00	8.04E-01	0.8432	7.94E-01
			Weighted median	-7.65E-03	1.25E-02	5.40E-01	9.92e-01 (9.68e-01 - 1.02e+00)
			Inverse variance weighted	-1.03E-02	9.79E-03	2.92E-01	9.90e-01 (9.71e-01 - 1.01e+00)
			Simple mode	-7.72E-03	1.83E-02	6.86E-01	9.92e-01 (9.57e-01 - 1.03e+00)
			Weighted mode	-7.24E-03	1.67E-02	6.77E-01	9.93e-01 (9.61e-01 - 1.03e+00)
AN	Sodium in urine	8	MR Egger	1.15E-02	2.82E-02	6.97E-01	1.01e+00 (9.57e-01 - 1.07e+00)		TRUE	4.94E-53	3.84E+00	7.98E-01	0.8152	4.36E-01
			Weighted median	-3.11E-03	1.21E-02	7.97E-01	9.97e-01 (9.74e-01 - 1.02e+00)
			Inverse variance weighted	-1.06E-02	9.53E-03	2.67E-01	9.89e-01 (9.71e-01 - 1.01e+00)
			Simple mode	9.75E-05	1.70E-02	9.96E-01	1.00e+00 (9.67e-01 - 1.03e+00)
			Weighted mode	-7.39E-04	1.56E-02	9.64E-01	9.99e-01 (9.69e-01 - 1.03e+00)
AN	Albumin	8	MR Egger	5.10E-02	3.81E-02	2.29E-01	1.05e+00 (9.77e-01 - 1.13e+00)		TRUE	1.16E-47	1.35E+01	6.02E-02	0.0904	1.67E-01
			Weighted median	1.19E-02	1.30E-02	3.59E-01	1.01e+00 (9.87e-01 - 1.04e+00)
			Inverse variance weighted	-5.26E-03	1.42E-02	7.10E-01	9.95e-01 (9.68e-01 - 1.02e+00)
			Simple mode	1.30E-02	1.83E-02	5.00E-01	1.01e+00 (9.77e-01 - 1.05e+00)
			Weighted mode	1.22E-02	1.74E-02	5.05E-01	1.01e+00 (9.78e-01 - 1.05e+00)
AN	Creatinine	7	MR Egger	-1.87E-01	4.96E-02	1.31E-02	8.30e-01 (7.53e-01 - 9.14e-01)		TRUE	4.02E-21	3.40E+01	6.67E-06	0.0036	1.55E-01
			Weighted median	-1.26E-01	1.46E-02	5.14E-18	8.81e-01 (8.56e-01 - 9.07e-01)
			Inverse variance weighted	-1.09E-01	2.01E-02	5.86E-08	8.97e-01 (8.62e-01 - 9.33e-01)
			Simple mode	-1.29E-01	1.82E-02	3.96E-04	8.79e-01 (8.48e-01 - 9.11e-01)
			Weighted mode	-1.30E-01	1.87E-02	4.40E-04	8.78e-01 (8.47e-01 - 9.11e-01)
AN	Alkaline phosphatase	8	MR Egger	-7.27E-03	4.04E-02	8.63E-01	9.93e-01 (9.17e-01 - 1.07e+00)		TRUE	1.01E-48	1.26E+01	8.34E-02	0.118	6.29E-01
			Weighted median	4.85E-03	1.26E-02	7.01E-01	1.00e+00 (9.80e-01 - 1.03e+00)
			Inverse variance weighted	1.21E-02	1.29E-02	3.49E-01	1.01e+00 (9.87e-01 - 1.04e+00)
			Simple mode	-4.17E-03	1.61E-02	8.04E-01	9.96e-01 (9.65e-01 - 1.03e+00)
			Weighted mode	3.31E-03	1.47E-02	8.29E-01	1.00e+00 (9.75e-01 - 1.03e+00)
AN	Alanine aminotransferase	7	MR Egger	7.23E-02	2.99E-02	6.03E-02	1.07e+00 (1.01e+00 - 1.14e+00)		TRUE	2.42E-45	8.21E+00	2.23E-01	0.2504	8.63E-02
			Weighted median	1.86E-02	1.28E-02	1.47E-01	1.02e+00 (9.93e-01 - 1.04e+00)
			Inverse variance weighted	1.21E-02	1.14E-02	2.89E-01	1.01e+00 (9.90e-01 - 1.03e+00)
			Simple mode	2.14E-02	1.91E-02	3.05E-01	1.02e+00 (9.84e-01 - 1.06e+00)
			Weighted mode	2.20E-02	1.66E-02	2.35E-01	1.02e+00 (9.89e-01 - 1.06e+00)
AN	Apoliprotein A	8	MR Egger	-2.55E-03	4.52E-02	9.57E-01	9.97e-01 (9.13e-01 - 1.09e+00)		TRUE	5.09E-47	1.53E+01	3.29E-02	0.0516	9.89E-01
			Weighted median	4.56E-04	1.31E-02	9.72E-01	1.00e+00 (9.75e-01 - 1.03e+00)
			Inverse variance weighted	-3.14E-03	1.41E-02	8.24E-01	9.97e-01 (9.70e-01 - 1.02e+00)
			Simple mode	1.46E-03	1.88E-02	9.40E-01	1.00e+00 (9.65e-01 - 1.04e+00)
			Weighted mode	-1.33E-03	1.64E-02	9.37E-01	9.99e-01 (9.67e-01 - 1.03e+00)
AN	Apoliprotein B	8	MR Egger	1.13E-02	2.91E-02	7.12E-01	1.01e+00 (9.55e-01 - 1.07e+00)		TRUE	6.96E-55	2.24E+00	9.45E-01	0.9576	7.28E-01
			Weighted median	-4.22E-04	1.18E-02	9.71E-01	1.00e+00 (9.77e-01 - 1.02e+00)
			Inverse variance weighted	1.29E-03	9.83E-03	8.95E-01	1.00e+00 (9.82e-01 - 1.02e+00)
			Simple mode	-5.02E-03	1.75E-02	7.83E-01	9.95e-01 (9.61e-01 - 1.03e+00)
			Weighted mode	-1.99E-03	1.79E-02	9.15E-01	9.98e-01 (9.64e-01 - 1.03e+00)
AN	Aspartate aminotransferase	8	MR Egger	1.50E-02	3.14E-02	6.51E-01	1.02e+00 (9.54e-01 - 1.08e+00)		TRUE	4.30E-50	7.55E+00	3.74E-01	0.4276	9.70E-01
			Weighted median	1.41E-02	1.21E-02	2.42E-01	1.01e+00 (9.90e-01 - 1.04e+00)
			Inverse variance weighted	1.61E-02	9.84E-03	1.01E-01	1.02e+00 (9.97e-01 - 1.04e+00)
			Simple mode	1.34E-02	1.67E-02	4.48E-01	1.01e+00 (9.81e-01 - 1.05e+00)
			Weighted mode	1.53E-02	1.68E-02	3.93E-01	1.02e+00 (9.82e-01 - 1.05e+00)
AN	Direct bilirubin	8	MR Egger	-8.02E-02	3.07E-02	4.00E-02	9.23e-01 (8.69e-01 - 9.80e-01)		TRUE	4.14E-46	8.87E+00	2.62E-01	0.3082	1.11E-01
			Weighted median	-4.35E-02	1.50E-02	3.63E-03	9.57e-01 (9.30e-01 - 9.86e-01)
			Inverse variance weighted	-2.62E-02	1.17E-02	2.46E-02	9.74e-01 (9.52e-01 - 9.97e-01)
			Simple mode	-4.52E-02	2.09E-02	6.73E-02	9.56e-01 (9.17e-01 - 9.96e-01)
			Weighted mode	-4.52E-02	1.72E-02	3.39E-02	9.56e-01 (9.24e-01 - 9.89e-01)
AN	Urea	7	MR Egger	-1.24E-01	3.50E-02	1.68E-02	8.84e-01 (8.25e-01 - 9.47e-01)		TRUE	2.93E-33	9.77E+00	1.35E-01	0.2682	2.08E-01
			Weighted median	-8.76E-02	1.44E-02	1.31E-09	9.16e-01 (8.91e-01 - 9.42e-01)
			Inverse variance weighted	-7.59E-02	1.29E-02	3.86E-09	9.27e-01 (9.04e-01 - 9.51e-01)
			Simple mode	-8.87E-02	1.77E-02	2.43E-03	9.15e-01 (8.84e-01 - 9.47e-01)
			Weighted mode	-8.87E-02	1.75E-02	2.32E-03	9.15e-01 (8.84e-01 - 9.47e-01)
AN	Calcium	7	MR Egger	-4.39E-02	3.19E-02	2.27E-01	9.57e-01 (8.99e-01 - 1.02e+00)		TRUE	3.23E-46	4.56E+00	6.02E-01	0.6378	3.12E-01
			Weighted median	-1.23E-02	1.40E-02	3.78E-01	9.88e-01 (9.61e-01 - 1.02e+00)
			Inverse variance weighted	-1.02E-02	1.08E-02	3.48E-01	9.90e-01 (9.69e-01 - 1.01e+00)
			Simple mode	-2.12E-02	2.01E-02	3.31E-01	9.79e-01 (9.41e-01 - 1.02e+00)
			Weighted mode	-1.92E-02	1.82E-02	3.33E-01	9.81e-01 (9.47e-01 - 1.02e+00)
AN	Cholesterol	8	MR Egger	3.03E-02	2.84E-02	3.26E-01	1.03e+00 (9.75e-01 - 1.09e+00)		TRUE	2.26E-53	2.64E+00	9.17E-01	0.925	5.21E-01
			Weighted median	1.48E-02	1.22E-02	2.26E-01	1.01e+00 (9.91e-01 - 1.04e+00)
			Inverse variance weighted	1.21E-02	9.60E-03	2.06E-01	1.01e+00 (9.93e-01 - 1.03e+00)
			Simple mode	1.63E-02	1.73E-02	3.76E-01	1.02e+00 (9.83e-01 - 1.05e+00)
			Weighted mode	1.63E-02	1.69E-02	3.65E-01	1.02e+00 (9.83e-01 - 1.05e+00)
AN	C-reactive protein	7	MR Egger	-9.20E-02	4.51E-02	9.67E-02	9.12e-01 (8.35e-01 - 9.96e-01)		TRUE	5.92E-36	1.18E+01	6.71E-02	0.1312	5.18E-01
			Weighted median	-7.24E-02	1.47E-02	8.56E-07	9.30e-01 (9.04e-01 - 9.57e-01)
			Inverse variance weighted	-6.25E-02	1.46E-02	1.91E-05	9.39e-01 (9.13e-01 - 9.67e-01)
			Simple mode	-7.41E-02	2.26E-02	1.68E-02	9.29e-01 (8.88e-01 - 9.71e-01)
			Weighted mode	-7.54E-02	1.97E-02	8.64E-03	9.27e-01 (8.92e-01 - 9.64e-01)
AN	Cystatin C	7	MR Egger	-1.70E-01	5.67E-02	3.03E-02	8.44e-01 (7.55e-01 - 9.43e-01)		TRUE	9.53E-25	2.55E+01	2.79E-04	0.0146	2.97E-01
			Weighted median	-1.26E-01	1.57E-02	1.13E-15	8.82e-01 (8.55e-01 - 9.09e-01)
			Inverse variance weighted	-1.08E-01	1.97E-02	4.82E-08	8.98e-01 (8.64e-01 - 9.33e-01)
			Simple mode	-1.27E-01	1.94E-02	5.97E-04	8.80e-01 (8.48e-01 - 9.15e-01)
			Weighted mode	-1.27E-01	1.90E-02	5.40E-04	8.81e-01 (8.48e-01 - 9.14e-01)
AN	Gamma glutamyltransferase	6	MR Egger	7.26E-02	2.98E-02	7.17E-02	1.08e+00 (1.01e+00 - 1.14e+00)		TRUE	1.05E-39	3.50E+00	6.23E-01	0.686	1.69E-01
			Weighted median	3.34E-02	1.26E-02	7.89E-03	1.03e+00 (1.01e+00 - 1.06e+00)
			Inverse variance weighted	2.57E-02	1.02E-02	1.21E-02	1.03e+00 (1.01e+00 - 1.05e+00)
			Simple mode	3.69E-02	1.73E-02	8.65E-02	1.04e+00 (1.00e+00 - 1.07e+00)
			Weighted mode	3.61E-02	1.68E-02	8.48E-02	1.04e+00 (1.00e+00 - 1.07e+00)
AN	Glucose	7	MR Egger	6.20E-02	3.71E-02	1.55E-01	1.06e+00 (9.89e-01 - 1.14e+00)		TRUE	5.33E-43	7.57E+00	2.71E-01	0.3206	3.43E-01
			Weighted median	4.13E-02	1.39E-02	2.97E-03	1.04e+00 (1.01e+00 - 1.07e+00)
			Inverse variance weighted	2.54E-02	1.21E-02	3.69E-02	1.03e+00 (1.00e+00 - 1.05e+00)
			Simple mode	4.36E-02	2.00E-02	7.26E-02	1.04e+00 (1.00e+00 - 1.09e+00)
			Weighted mode	4.38E-02	1.69E-02	4.09E-02	1.04e+00 (1.01e+00 - 1.08e+00)
AN	Glycated haemoglobin	NEIV	MR Egger
		NEIV	Weighted median
		NEIV	Inverse variance weighted
		NEIV	Simple mode
		NEIV	Weighted mode
AN	HDL cholesterol	7	MR Egger	-2.25E-02	2.96E-02	4.81E-01	9.78e-01 (9.23e-01 - 1.04e+00)		TRUE	1.81E-42	5.02E+00	5.41E-01	0.5688	1.16E-01
			Weighted median	2.18E-02	1.33E-02	9.95E-02	1.02e+00 (9.96e-01 - 1.05e+00)
			Inverse variance weighted	3.04E-02	1.00E-02	2.40E-03	1.03e+00 (1.01e+00 - 1.05e+00)
			Simple mode	1.97E-02	1.97E-02	3.57E-01	1.02e+00 (9.81e-01 - 1.06e+00)
			Weighted mode	1.69E-02	1.77E-02	3.76E-01	1.02e+00 (9.82e-01 - 1.05e+00)
AN	IGF-1	8	MR Egger	-5.36E-02	2.85E-02	1.09E-01	9.48e-01 (8.96e-01 - 1.00e+00)		TRUE	5.90E-50	1.84E+00	9.68E-01	0.9692	3.88E-01
			Weighted median	-2.87E-02	1.17E-02	1.45E-02	9.72e-01 (9.50e-01 - 9.94e-01)
			Inverse variance weighted	-2.87E-02	9.62E-03	2.87E-03	9.72e-01 (9.54e-01 - 9.90e-01)
			Simple mode	-2.94E-02	1.73E-02	1.33E-01	9.71e-01 (9.39e-01 - 1.00e+00)
			Weighted mode	-2.92E-02	1.74E-02	1.37E-01	9.71e-01 (9.39e-01 - 1.00e+00)
AN	LDL direct	8	MR Egger	1.24E-02	2.88E-02	6.83E-01	1.01e+00 (9.57e-01 - 1.07e+00)		TRUE	1.85E-54	2.68E+00	9.13E-01	0.9228	7.39E-01
			Weighted median	4.85E-03	1.20E-02	6.87E-01	1.00e+00 (9.81e-01 - 1.03e+00)
			Inverse variance weighted	2.87E-03	9.75E-03	7.68E-01	1.00e+00 (9.84e-01 - 1.02e+00)
			Simple mode	5.67E-03	1.73E-02	7.52E-01	1.01e+00 (9.72e-01 - 1.04e+00)
			Weighted mode	4.66E-03	1.63E-02	7.83E-01	1.00e+00 (9.73e-01 - 1.04e+00)
AN	Lipoprotein A	8	MR Egger	2.62E-03	3.31E-02	9.39E-01	1.00e+00 (9.40e-01 - 1.07e+00)		TRUE	7.17E-49	1.99E+00	9.61E-01	0.9598	4.16E-01
			Weighted median	-1.72E-02	1.42E-02	2.25E-01	9.83e-01 (9.56e-01 - 1.01e+00)
			Inverse variance weighted	-2.45E-02	1.12E-02	2.81E-02	9.76e-01 (9.55e-01 - 9.97e-01)
			Simple mode	-1.68E-02	2.12E-02	4.54E-01	9.83e-01 (9.43e-01 - 1.03e+00)
			Weighted mode	-1.68E-02	2.05E-02	4.39E-01	9.83e-01 (9.45e-01 - 1.02e+00)
AN	Phosphate	8	MR Egger	-3.07E-02	2.98E-02	3.43E-01	9.70e-01 (9.15e-01 - 1.03e+00)		TRUE	1.32E-50	6.25E+00	5.11E-01	0.5266	4.64E-01
			Weighted median	-1.75E-02	1.33E-02	1.88E-01	9.83e-01 (9.57e-01 - 1.01e+00)
			Inverse variance weighted	-8.78E-03	1.01E-02	3.83E-01	9.91e-01 (9.72e-01 - 1.01e+00)
			Simple mode	-2.05E-02	1.70E-02	2.68E-01	9.80e-01 (9.48e-01 - 1.01e+00)
			Weighted mode	-1.97E-02	1.76E-02	3.00E-01	9.81e-01 (9.47e-01 - 1.01e+00)
AN	SHBG	8	MR Egger	4.72E-02	4.14E-02	2.98E-01	1.05e+00 (9.67e-01 - 1.14e+00)		TRUE	9.66E-43	1.35E+01	6.10E-02	0.0998	8.31E-01
			Weighted median	4.27E-02	1.28E-02	8.71E-04	1.04e+00 (1.02e+00 - 1.07e+00)
			Inverse variance weighted	3.85E-02	1.30E-02	3.11E-03	1.04e+00 (1.01e+00 - 1.07e+00)
			Simple mode	4.26E-02	1.65E-02	3.67E-02	1.04e+00 (1.01e+00 - 1.08e+00)
			Weighted mode	4.18E-02	1.49E-02	2.64E-02	1.04e+00 (1.01e+00 - 1.07e+00)
AN	Total bilirubin	8	MR Egger	-1.04E-01	2.95E-02	1.23E-02	9.01e-01 (8.50e-01 - 9.55e-01)		TRUE	4.83E-45	1.36E+01	5.83E-02	0.0854	4.46E-02
			Weighted median	-4.16E-02	1.34E-02	1.98E-03	9.59e-01 (9.34e-01 - 9.85e-01)
			Inverse variance weighted	-3.41E-02	1.33E-02	1.03E-02	9.66e-01 (9.42e-01 - 9.92e-01)
			Simple mode	-4.63E-02	1.81E-02	3.77E-02	9.55e-01 (9.21e-01 - 9.89e-01)
			Weighted mode	-5.10E-02	1.70E-02	2.02E-02	9.50e-01 (9.19e-01 - 9.83e-01)
AN	Testosterone	8	MR Egger	2.43E-02	1.87E-02	2.41E-01	1.02e+00 (9.88e-01 - 1.06e+00)		TRUE	4.08E-49	3.29E+00	8.57E-01	0.878	6.60E-01
			Weighted median	1.68E-02	8.06E-03	3.65E-02	1.02e+00 (1.00e+00 - 1.03e+00)
			Inverse variance weighted	1.62E-02	6.32E-03	1.04E-02	1.02e+00 (1.00e+00 - 1.03e+00)
			Simple mode	1.90E-02	1.25E-02	1.71E-01	1.02e+00 (9.95e-01 - 1.04e+00)
			Weighted mode	1.87E-02	1.12E-02	1.38E-01	1.02e+00 (9.97e-01 - 1.04e+00)
AN	Total protein	6	MR Egger	-1.26E-01	3.27E-02	1.85E-02	8.82e-01 (8.27e-01 - 9.40e-01)		TRUE	1.21E-29	3.35E+00	6.46E-01	0.7382	2.06E-01
			Weighted median	-8.59E-02	1.60E-02	8.58E-08	9.18e-01 (8.89e-01 - 9.47e-01)
			Inverse variance weighted	-7.96E-02	1.17E-02	1.05E-11	9.24e-01 (9.03e-01 - 9.45e-01)
			Simple mode	-5.59E-02	2.50E-02	7.57E-02	9.46e-01 (9.00e-01 - 9.93e-01)
			Weighted mode	-9.04E-02	2.24E-02	1.00E-02	9.14e-01 (8.74e-01 - 9.55e-01)
AN	Triglycerides	8	MR Egger	6.72E-02	2.84E-02	5.60E-02	1.07e+00 (1.01e+00 - 1.13e+00)		TRUE	3.34E-50	1.01E+01	1.85E-01	0.2176	5.70E-02
			Weighted median	1.09E-02	1.36E-02	4.20E-01	1.01e+00 (9.84e-01 - 1.04e+00)
			Inverse variance weighted	4.34E-03	1.15E-02	7.07E-01	1.00e+00 (9.82e-01 - 1.03e+00)
			Simple mode	2.04E-02	2.29E-02	4.02E-01	1.02e+00 (9.76e-01 - 1.07e+00)
			Weighted mode	2.08E-02	2.03E-02	3.40E-01	1.02e+00 (9.81e-01 - 1.06e+00)
AN	Urate	8	MR Egger	-2.63E-02	2.49E-02	3.31E-01	9.74e-01 (9.28e-01 - 1.02e+00)		TRUE	4.41E-48	8.19E-01	9.97E-01	0.9974	7.93E-01
			Weighted median	-3.35E-02	1.06E-02	1.53E-03	9.67e-01 (9.47e-01 - 9.87e-01)
			Inverse variance weighted	-3.27E-02	8.42E-03	1.00E-04	9.68e-01 (9.52e-01 - 9.84e-01)
			Simple mode	-3.89E-02	1.56E-02	4.17E-02	9.62e-01 (9.33e-01 - 9.92e-01)
			Weighted mode	-3.75E-02	1.51E-02	4.17E-02	9.63e-01 (9.35e-01 - 9.92e-01)
AN	Vitamin D	7	MR Egger	-1.36E-01	3.16E-02	7.69E-03	8.73e-01 (8.21e-01 - 9.29e-01)		TRUE	2.20E-39	1.20E+01	6.13E-02	0.09	2.47E-02
			Weighted median	-6.06E-02	1.49E-02	4.61E-05	9.41e-01 (9.14e-01 - 9.69e-01)
			Inverse variance weighted	-4.16E-02	1.52E-02	6.09E-03	9.59e-01 (9.31e-01 - 9.88e-01)
			Simple mode	-6.68E-02	2.68E-02	4.72E-02	9.35e-01 (8.88e-01 - 9.86e-01)
			Weighted mode	-6.77E-02	2.13E-02	1.90E-02	9.35e-01 (8.96e-01 - 9.74e-01)
BD	Leukocyte count	35	MR Egger	-1.78E-02	5.51E-02	7.49E-01	9.82e-01 (8.82e-01 - 1.09e+00)	18.9	TRUE	8.56E-64	6.75E+01	5.38E-04	0.002	3.07E-01
			Weighted median	1.92E-02	1.07E-02	7.20E-02	1.02e+00 (9.98e-01 - 1.04e+00)
			Inverse variance weighted	3.84E-02	1.00E-02	1.31E-04	1.04e+00 (1.02e+00 - 1.06e+00)
			Simple mode	2.37E-03	2.05E-02	9.08E-01	1.00e+00 (9.63e-01 - 1.04e+00)
			Weighted mode	4.00E-03	1.98E-02	8.41E-01	1.00e+00 (9.66e-01 - 1.04e+00)
BD	Erythrocyte count	43	MR Egger	-5.97E-03	4.35E-02	8.92E-01	9.94e-01 (9.13e-01 - 1.08e+00)	15.58	TRUE	1.16E-81	1.06E+02	1.73E-07	<2e-04	7.45E-01
			Weighted median	-1.16E-02	8.96E-03	1.97E-01	9.89e-01 (9.71e-01 - 1.01e+00)
			Inverse variance weighted	8.00E-03	8.69E-03	3.57E-01	1.01e+00 (9.91e-01 - 1.03e+00)
			Simple mode	-1.38E-02	1.74E-02	4.33E-01	9.86e-01 (9.53e-01 - 1.02e+00)
			Weighted mode	-1.30E-02	1.47E-02	3.81E-01	9.87e-01 (9.59e-01 - 1.02e+00)
BD	Haemoglobin concentration	39	MR Egger	7.88E-03	4.74E-02	8.69E-01	1.01e+00 (9.19e-01 - 1.11e+00)	16.55	TRUE	9.58E-67	9.73E+01	4.20E-07	<2e-04	7.99E-01
			Weighted median	4.74E-03	8.80E-03	5.90E-01	1.00e+00 (9.88e-01 - 1.02e+00)
			Inverse variance weighted	1.98E-02	8.69E-03	2.26E-02	1.02e+00 (1.00e+00 - 1.04e+00)
			Simple mode	-1.35E-02	1.79E-02	4.56E-01	9.87e-01 (9.52e-01 - 1.02e+00)
			Weighted mode	-1.09E-02	1.64E-02	5.12E-01	9.89e-01 (9.58e-01 - 1.02e+00)
BD	Haematocrit percentage	42	MR Egger	1.65E-02	4.42E-02	7.11E-01	1.02e+00 (9.32e-01 - 1.11e+00)	16.15	TRUE	2.20E-82	9.75E+01	1.69E-06	<2e-04	8.79E-01
			Weighted median	-2.36E-03	8.37E-03	7.78E-01	9.98e-01 (9.81e-01 - 1.01e+00)
			Inverse variance weighted	9.84E-03	8.10E-03	2.25E-01	1.01e+00 (9.94e-01 - 1.03e+00)
			Simple mode	-2.88E-02	1.80E-02	1.17E-01	9.72e-01 (9.38e-01 - 1.01e+00)
			Weighted mode	-2.63E-02	1.74E-02	1.38E-01	9.74e-01 (9.41e-01 - 1.01e+00)
BD	Mean corpuscular volume	51	MR Egger	6.37E-02	4.28E-02	1.43E-01	1.07e+00 (9.80e-01 - 1.16e+00)	13.72	TRUE	1.83E-102	1.24E+02	3.56E-08	<2e-04	2.61E-01
			Weighted median	5.79E-03	9.78E-03	5.54E-01	1.01e+00 (9.87e-01 - 1.03e+00)
			Inverse variance weighted	1.61E-02	8.88E-03	7.05E-02	1.02e+00 (9.99e-01 - 1.03e+00)
			Simple mode	3.51E-03	2.55E-02	8.91E-01	1.00e+00 (9.55e-01 - 1.06e+00)
			Weighted mode	2.71E-03	2.12E-02	8.98E-01	1.00e+00 (9.62e-01 - 1.05e+00)
BD	Mean corpuscular haemoglobin	49	MR Egger	7.78E-02	4.22E-02	7.16E-02	1.08e+00 (9.95e-01 - 1.17e+00)	14.12	TRUE	7.59E-96	1.14E+02	3.10E-07	<2e-04	1.94E-01
			Weighted median	1.63E-02	1.00E-02	1.03E-01	1.02e+00 (9.97e-01 - 1.04e+00)
			Inverse variance weighted	2.34E-02	8.89E-03	8.41E-03	1.02e+00 (1.01e+00 - 1.04e+00)
			Simple mode	4.64E-02	3.09E-02	1.40E-01	1.05e+00 (9.86e-01 - 1.11e+00)
			Weighted mode	8.43E-03	2.92E-02	7.74E-01	1.01e+00 (9.52e-01 - 1.07e+00)
BD	Mean corpuscular haemoglobin concentration	50	MR Egger	1.24E-02	3.52E-02	7.26E-01	1.01e+00 (9.45e-01 - 1.08e+00)	13.56	TRUE	1.21E-121	5.75E+01	1.89E-01	0.1764	8.51E-01
			Weighted median	6.59E-03	8.51E-03	4.39E-01	1.01e+00 (9.90e-01 - 1.02e+00)
			Inverse variance weighted	5.87E-03	6.36E-03	3.56E-01	1.01e+00 (9.93e-01 - 1.02e+00)
			Simple mode	4.74E-03	2.21E-02	8.31E-01	1.00e+00 (9.62e-01 - 1.05e+00)
			Weighted mode	7.11E-03	2.14E-02	7.41E-01	1.01e+00 (9.66e-01 - 1.05e+00)
BD	Erythrocyte distribution width	37	MR Egger	-6.99E-02	6.58E-02	2.95E-01	9.33e-01 (8.20e-01 - 1.06e+00)	18.08	TRUE	2.36E-53	1.10E+02	2.16E-09	<2e-04	7.76E-01
			Weighted median	-3.38E-02	1.09E-02	1.91E-03	9.67e-01 (9.46e-01 - 9.88e-01)
			Inverse variance weighted	-5.13E-02	1.20E-02	1.95E-05	9.50e-01 (9.28e-01 - 9.73e-01)
			Simple mode	-1.03E-02	2.15E-02	6.35E-01	9.90e-01 (9.49e-01 - 1.03e+00)
			Weighted mode	-1.31E-02	2.15E-02	5.46E-01	9.87e-01 (9.46e-01 - 1.03e+00)
BD	Platelet count	40	MR Egger	3.32E-02	5.08E-02	5.17E-01	1.03e+00 (9.36e-01 - 1.14e+00)	17.54	TRUE	2.38E-73	1.22E+02	1.92E-10	<2e-04	7.76E-01
			Weighted median	1.66E-02	1.08E-02	1.26E-01	1.02e+00 (9.95e-01 - 1.04e+00)
			Inverse variance weighted	1.90E-02	1.10E-02	8.33E-02	1.02e+00 (9.97e-01 - 1.04e+00)
			Simple mode	-2.93E-02	3.45E-02	4.01E-01	9.71e-01 (9.08e-01 - 1.04e+00)
			Weighted mode	-1.86E-02	2.77E-02	5.07E-01	9.82e-01 (9.30e-01 - 1.04e+00)
BD	Platelet crit	42	MR Egger	5.75E-02	4.92E-02	2.50E-01	1.06e+00 (9.62e-01 - 1.17e+00)	16.53	TRUE	1.90E-77	1.27E+02	1.01E-10	<2e-04	3.79E-01
			Weighted median	5.39E-03	1.07E-02	6.15E-01	1.01e+00 (9.85e-01 - 1.03e+00)
			Inverse variance weighted	1.47E-02	1.06E-02	1.64E-01	1.01e+00 (9.94e-01 - 1.04e+00)
			Simple mode	4.50E-02	3.40E-02	1.94E-01	1.05e+00 (9.79e-01 - 1.12e+00)
			Weighted mode	-8.38E-03	3.05E-02	7.85E-01	9.92e-01 (9.34e-01 - 1.05e+00)
BD	Mean platelet volume	50	MR Egger	-2.16E-03	4.19E-02	9.59E-01	9.98e-01 (9.19e-01 - 1.08e+00)	14.12	TRUE	1.20E-96	1.32E+02	1.78E-09	<2e-04	6.15E-01
			Weighted median	-9.91E-03	9.93E-03	3.19E-01	9.90e-01 (9.71e-01 - 1.01e+00)
			Inverse variance weighted	-2.28E-02	9.34E-03	1.45E-02	9.77e-01 (9.60e-01 - 9.95e-01)
			Simple mode	-1.28E-03	2.49E-02	9.59E-01	9.99e-01 (9.51e-01 - 1.05e+00)
			Weighted mode	1.28E-03	2.23E-02	9.55E-01	1.00e+00 (9.58e-01 - 1.05e+00)
BD	Platelet distribution width	50	MR Egger	-2.04E-02	3.73E-02	5.87E-01	9.80e-01 (9.11e-01 - 1.05e+00)	13.96	TRUE	2.76E-101	1.16E+02	2.06E-07	<2e-04	8.92E-01
			Weighted median	-1.30E-02	9.39E-03	1.66E-01	9.87e-01 (9.69e-01 - 1.01e+00)
			Inverse variance weighted	-1.54E-02	8.69E-03	7.59E-02	9.85e-01 (9.68e-01 - 1.00e+00)
			Simple mode	-8.60E-03	2.30E-02	7.10E-01	9.91e-01 (9.48e-01 - 1.04e+00)
			Weighted mode	-9.41E-03	2.20E-02	6.71E-01	9.91e-01 (9.49e-01 - 1.03e+00)
BD	Lymphocyte count	35	MR Egger	-2.65E-02	6.24E-02	6.74E-01	9.74e-01 (8.62e-01 - 1.10e+00)	19.25	TRUE	3.63E-50	1.01E+02	1.71E-08	<2e-04	1.99E-01
			Weighted median	2.65E-02	1.10E-02	1.66E-02	1.03e+00 (1.00e+00 - 1.05e+00)
			Inverse variance weighted	5.37E-02	1.22E-02	9.83E-06	1.06e+00 (1.03e+00 - 1.08e+00)
			Simple mode	1.44E-02	1.72E-02	4.08E-01	1.01e+00 (9.81e-01 - 1.05e+00)
			Weighted mode	1.27E-02	1.69E-02	4.55E-01	1.01e+00 (9.80e-01 - 1.05e+00)
BD	Monocyte count	42	MR Egger	-5.90E-03	4.18E-02	8.88E-01	9.94e-01 (9.16e-01 - 1.08e+00)	16.36	TRUE	1.55E-94	6.08E+01	2.37E-02	0.0214	5.48E-01
			Weighted median	1.60E-02	8.87E-03	7.05E-02	1.02e+00 (9.99e-01 - 1.03e+00)
			Inverse variance weighted	1.90E-02	7.58E-03	1.22E-02	1.02e+00 (1.00e+00 - 1.03e+00)
			Simple mode	1.19E-02	1.77E-02	5.06E-01	1.01e+00 (9.77e-01 - 1.05e+00)
			Weighted mode	7.80E-03	1.68E-02	6.45E-01	1.01e+00 (9.75e-01 - 1.04e+00)
BD	Neutrophill count	41	MR Egger	-2.34E-02	4.54E-02	6.10E-01	9.77e-01 (8.94e-01 - 1.07e+00)	16.82	TRUE	5.44E-92	6.28E+01	1.22E-02	0.0108	3.29E-01
			Weighted median	1.41E-02	9.55E-03	1.41E-01	1.01e+00 (9.95e-01 - 1.03e+00)
			Inverse variance weighted	2.08E-02	8.07E-03	9.84E-03	1.02e+00 (1.01e+00 - 1.04e+00)
			Simple mode	1.25E-02	1.86E-02	5.06E-01	1.01e+00 (9.76e-01 - 1.05e+00)
			Weighted mode	1.04E-02	1.87E-02	5.81E-01	1.01e+00 (9.74e-01 - 1.05e+00)
BD	Eosinophill count	40	MR Egger	-1.51E-02	3.70E-02	6.85E-01	9.85e-01 (9.16e-01 - 1.06e+00)	17.01	TRUE	1.60E-76	8.71E+01	1.57E-05	<2e-04	3.29E-01
			Weighted median	1.11E-02	7.96E-03	1.63E-01	1.01e+00 (9.96e-01 - 1.03e+00)
			Inverse variance weighted	2.08E-02	7.27E-03	4.28E-03	1.02e+00 (1.01e+00 - 1.04e+00)
			Simple mode	9.07E-03	1.68E-02	5.91E-01	1.01e+00 (9.77e-01 - 1.04e+00)
			Weighted mode	9.07E-03	1.47E-02	5.41E-01	1.01e+00 (9.80e-01 - 1.04e+00)
BD	Basophill count	57	MR Egger	7.93E-02	2.64E-02	4.04E-03	1.08e+00 (1.03e+00 - 1.14e+00)	12.32	TRUE	5.30E-129	9.22E+01	1.67E-03	0.0014	1.89E-02
			Weighted median	7.16E-03	7.06E-03	3.10E-01	1.01e+00 (9.93e-01 - 1.02e+00)
			Inverse variance weighted	1.68E-02	5.82E-03	3.82E-03	1.02e+00 (1.01e+00 - 1.03e+00)
			Simple mode	6.68E-03	1.45E-02	6.46E-01	1.01e+00 (9.79e-01 - 1.04e+00)
			Weighted mode	3.86E-03	1.56E-02	8.06E-01	1.00e+00 (9.74e-01 - 1.04e+00)
BD	Lymphocyte percentage	59	MR Egger	1.24E-01	4.25E-02	5.13E-03	1.13e+00 (1.04e+00 - 1.23e+00)	12.06	TRUE	7.14E-94	2.15E+02	7.65E-20	<2e-04	3.74E-02
			Weighted median	2.88E-02	1.00E-02	4.14E-03	1.03e+00 (1.01e+00 - 1.05e+00)
			Inverse variance weighted	3.54E-02	9.85E-03	3.22E-04	1.04e+00 (1.02e+00 - 1.06e+00)
			Simple mode	9.65E-02	4.88E-02	5.28E-02	1.10e+00 (1.00e+00 - 1.21e+00)
			Weighted mode	9.91E-02	4.84E-02	4.53E-02	1.10e+00 (1.00e+00 - 1.21e+00)
BD	Monocyte percentage	57	MR Egger	8.33E-02	3.09E-02	9.20E-03	1.09e+00 (1.02e+00 - 1.15e+00)	12.36	TRUE	7.40E-121	1.14E+02	8.44E-06	<2e-04	4.06E-02
			Weighted median	2.34E-02	8.29E-03	4.77E-03	1.02e+00 (1.01e+00 - 1.04e+00)
			Inverse variance weighted	2.03E-02	7.31E-03	5.45E-03	1.02e+00 (1.01e+00 - 1.04e+00)
			Simple mode	2.38E-02	2.17E-02	2.77E-01	1.02e+00 (9.81e-01 - 1.07e+00)
			Weighted mode	2.60E-02	2.24E-02	2.51E-01	1.03e+00 (9.82e-01 - 1.07e+00)
BD	Neutrophill percentage	55	MR Egger	-8.83E-02	5.25E-02	9.87E-02	9.15e-01 (8.26e-01 - 1.01e+00)	12.63	TRUE	5.86E-89	1.92E+02	2.72E-17	<2e-04	2.64E-01
			Weighted median	-7.14E-03	9.89E-03	4.70E-01	9.93e-01 (9.74e-01 - 1.01e+00)
			Inverse variance weighted	-3.01E-02	1.04E-02	3.68E-03	9.70e-01 (9.51e-01 - 9.90e-01)
			Simple mode	3.83E-03	2.10E-02	8.56E-01	1.00e+00 (9.63e-01 - 1.05e+00)
			Weighted mode	5.55E-03	1.90E-02	7.71E-01	1.01e+00 (9.69e-01 - 1.04e+00)
BD	Eosinophill percentage	45	MR Egger	8.25E-02	4.34E-02	6.41E-02	1.09e+00 (9.97e-01 - 1.18e+00)	15.19	TRUE	1.20E-91	8.42E+01	2.54E-04	2.00E-04	1.85E-01
			Weighted median	2.50E-02	9.59E-03	9.12E-03	1.03e+00 (1.01e+00 - 1.04e+00)
			Inverse variance weighted	2.52E-02	8.54E-03	3.15E-03	1.03e+00 (1.01e+00 - 1.04e+00)
			Simple mode	2.40E-02	2.39E-02	3.20E-01	1.02e+00 (9.77e-01 - 1.07e+00)
			Weighted mode	3.29E-02	2.22E-02	1.45E-01	1.03e+00 (9.89e-01 - 1.08e+00)
BD	Basophill percentage	62	MR Egger	-3.26E-02	2.90E-02	2.66E-01	9.68e-01 (9.14e-01 - 1.02e+00)	11.42	TRUE	1.78E-147	9.95E+01	1.36E-03	0.0012	2.26E-01
			Weighted median	4.90E-03	7.54E-03	5.16E-01	1.00e+00 (9.90e-01 - 1.02e+00)
			Inverse variance weighted	2.01E-03	6.50E-03	7.57E-01	1.00e+00 (9.89e-01 - 1.01e+00)
			Simple mode	-8.28E-03	1.94E-02	6.72E-01	9.92e-01 (9.55e-01 - 1.03e+00)
			Weighted mode	-7.56E-03	1.84E-02	6.83E-01	9.92e-01 (9.57e-01 - 1.03e+00)
BD	Reticulocyte percentage	41	MR Egger	-1.98E-02	4.61E-02	6.70E-01	9.80e-01 (8.96e-01 - 1.07e+00)	16.49	TRUE	5.90E-90	6.83E+01	3.50E-03	0.0034	6.75E-01
			Weighted median	-1.43E-03	9.46E-03	8.80E-01	9.99e-01 (9.80e-01 - 1.02e+00)
			Inverse variance weighted	-6.54E-04	8.59E-03	9.39E-01	9.99e-01 (9.83e-01 - 1.02e+00)
			Simple mode	-4.69E-03	2.06E-02	8.20E-01	9.95e-01 (9.56e-01 - 1.04e+00)
			Weighted mode	-4.69E-03	2.18E-02	8.30E-01	9.95e-01 (9.54e-01 - 1.04e+00)
BD	Reticulocyte count	39	MR Egger	-7.16E-02	3.70E-02	6.04E-02	9.31e-01 (8.66e-01 - 1.00e+00)	17.11	TRUE	3.18E-90	4.95E+01	9.98E-02	0.0934	7.27E-02
			Weighted median	-6.03E-03	9.91E-03	5.43E-01	9.94e-01 (9.75e-01 - 1.01e+00)
			Inverse variance weighted	-4.71E-03	7.65E-03	5.38E-01	9.95e-01 (9.80e-01 - 1.01e+00)
			Simple mode	6.78E-03	2.29E-02	7.68E-01	1.01e+00 (9.63e-01 - 1.05e+00)
			Weighted mode	7.45E-03	2.21E-02	7.38E-01	1.01e+00 (9.65e-01 - 1.05e+00)
BD	Mean reticulocyte volume	41	MR Egger	-6.97E-03	6.01E-02	9.08E-01	9.93e-01 (8.83e-01 - 1.12e+00)	16.24	TRUE	1.44E-71	1.07E+02	4.81E-08	<2e-04	7.71E-01
			Weighted median	-2.97E-03	1.07E-02	7.81E-01	9.97e-01 (9.76e-01 - 1.02e+00)
			Inverse variance weighted	-2.43E-02	1.08E-02	2.44E-02	9.76e-01 (9.55e-01 - 9.97e-01)
			Simple mode	1.50E-02	1.89E-02	4.31E-01	1.02e+00 (9.78e-01 - 1.05e+00)
			Weighted mode	1.42E-02	1.92E-02	4.63E-01	1.01e+00 (9.77e-01 - 1.05e+00)
BD	Mean sphered cell volume	50	MR Egger	7.25E-03	4.22E-02	8.64E-01	1.01e+00 (9.27e-01 - 1.09e+00)	13.78	TRUE	2.42E-95	1.35E+02	5.57E-10	<2e-04	9.49E-01
			Weighted median	2.26E-02	9.85E-03	2.15E-02	1.02e+00 (1.00e+00 - 1.04e+00)
			Inverse variance weighted	4.61E-03	9.62E-03	6.32E-01	1.00e+00 (9.86e-01 - 1.02e+00)
			Simple mode	5.46E-02	2.17E-02	1.53E-02	1.06e+00 (1.01e+00 - 1.10e+00)
			Weighted mode	4.96E-02	2.19E-02	2.78E-02	1.05e+00 (1.01e+00 - 1.10e+00)
BD	Immature reticulocyte fraction	56	MR Egger	-6.20E-02	3.57E-02	8.82E-02	9.40e-01 (8.76e-01 - 1.01e+00)	12.7	TRUE	2.77E-113	1.27E+02	1.36E-07	<2e-04	2.68E-01
			Weighted median	-1.94E-02	8.83E-03	2.81E-02	9.81e-01 (9.64e-01 - 9.98e-01)
			Inverse variance weighted	-2.31E-02	8.14E-03	4.54E-03	9.77e-01 (9.62e-01 - 9.93e-01)
			Simple mode	-7.33E-03	2.58E-02	7.77E-01	9.93e-01 (9.44e-01 - 1.04e+00)
			Weighted mode	-8.86E-03	2.24E-02	6.94E-01	9.91e-01 (9.49e-01 - 1.04e+00)
BD	High light scatter reticulocyte percentage	45	MR Egger	-4.46E-02	5.50E-02	4.22E-01	9.56e-01 (8.59e-01 - 1.07e+00)	15.1	TRUE	1.68E-83	1.22E+02	3.31E-09	<2e-04	4.67E-01
			Weighted median	-1.20E-02	1.07E-02	2.63E-01	9.88e-01 (9.68e-01 - 1.01e+00)
			Inverse variance weighted	-5.01E-03	1.04E-02	6.31E-01	9.95e-01 (9.75e-01 - 1.02e+00)
			Simple mode	-2.41E-02	2.62E-02	3.63E-01	9.76e-01 (9.27e-01 - 1.03e+00)
			Weighted mode	-2.07E-02	2.29E-02	3.70E-01	9.79e-01 (9.36e-01 - 1.02e+00)
BD	High light scatter reticulocyte count	43	MR Egger	-6.97E-02	4.75E-02	1.50E-01	9.33e-01 (8.50e-01 - 1.02e+00)	15.51	TRUE	5.36E-85	8.82E+01	4.00E-05	6.00E-04	2.37E-01
			Weighted median	-1.97E-02	1.03E-02	5.44E-02	9.80e-01 (9.61e-01 - 1.00e+00)
			Inverse variance weighted	-1.38E-02	9.30E-03	1.38E-01	9.86e-01 (9.68e-01 - 1.00e+00)
			Simple mode	-3.22E-02	2.53E-02	2.09E-01	9.68e-01 (9.21e-01 - 1.02e+00)
			Weighted mode	-2.91E-02	2.74E-02	2.95E-01	9.71e-01 (9.20e-01 - 1.02e+00)
BD	Creatinine in urine	56	MR Egger	8.09E-02	3.63E-02	2.98E-02	1.08e+00 (1.01e+00 - 1.16e+00)	12.54	TRUE	2.06E-111	1.45E+02	4.69E-10	<2e-04	5.02E-02
			Weighted median	2.44E-03	8.42E-03	7.72E-01	1.00e+00 (9.86e-01 - 1.02e+00)
			Inverse variance weighted	1.01E-02	8.20E-03	2.18E-01	1.01e+00 (9.94e-01 - 1.03e+00)
			Simple mode	-1.45E-02	2.48E-02	5.62E-01	9.86e-01 (9.39e-01 - 1.03e+00)
			Weighted mode	-2.10E-04	2.38E-02	9.93E-01	1.00e+00 (9.54e-01 - 1.05e+00)
BD	Potassium in urine	52	MR Egger	-1.69E-02	3.38E-02	6.20E-01	9.83e-01 (9.20e-01 - 1.05e+00)	13.53	TRUE	5.31E-133	5.92E+01	2.02E-01	0.192	7.35E-01
			Weighted median	-5.73E-03	8.22E-03	4.86E-01	9.94e-01 (9.78e-01 - 1.01e+00)
			Inverse variance weighted	-5.56E-03	6.08E-03	3.60E-01	9.94e-01 (9.83e-01 - 1.01e+00)
			Simple mode	7.31E-03	2.40E-02	7.61E-01	1.01e+00 (9.61e-01 - 1.06e+00)
			Weighted mode	9.35E-03	2.40E-02	6.99E-01	1.01e+00 (9.63e-01 - 1.06e+00)
BD	Sodium in urine	59	MR Egger	8.02E-02	3.14E-02	1.34E-02	1.08e+00 (1.02e+00 - 1.15e+00)	11.88	TRUE	1.11E-130	1.15E+02	1.26E-05	<2e-04	1.09E-02
			Weighted median	-7.39E-03	8.14E-03	3.64E-01	9.93e-01 (9.77e-01 - 1.01e+00)
			Inverse variance weighted	-5.35E-04	7.12E-03	9.40E-01	9.99e-01 (9.86e-01 - 1.01e+00)
			Simple mode	-2.21E-02	2.45E-02	3.70E-01	9.78e-01 (9.32e-01 - 1.03e+00)
			Weighted mode	-2.28E-02	2.56E-02	3.77E-01	9.77e-01 (9.30e-01 - 1.03e+00)
BD	Albumin	55	MR Egger	3.29E-02	3.55E-02	3.58E-01	1.03e+00 (9.64e-01 - 1.11e+00)	12.59	TRUE	1.64E-106	1.18E+02	1.31E-06	<2e-04	3.89E-01
			Weighted median	-1.70E-03	9.06E-03	8.51E-01	9.98e-01 (9.81e-01 - 1.02e+00)
			Inverse variance weighted	2.96E-03	8.29E-03	7.21E-01	1.00e+00 (9.87e-01 - 1.02e+00)
			Simple mode	-1.42E-02	2.25E-02	5.32E-01	9.86e-01 (9.43e-01 - 1.03e+00)
			Weighted mode	-7.65E-03	2.02E-02	7.06E-01	9.92e-01 (9.54e-01 - 1.03e+00)
BD	Creatinine	47	MR Egger	-2.28E-02	4.10E-02	5.81E-01	9.77e-01 (9.02e-01 - 1.06e+00)	14.65	TRUE	7.70E-80	1.23E+02	6.05E-09	<2e-04	8.53E-01
			Weighted median	-1.30E-02	8.14E-03	1.10E-01	9.87e-01 (9.71e-01 - 1.00e+00)
			Inverse variance weighted	-3.03E-02	8.01E-03	1.57E-04	9.70e-01 (9.55e-01 - 9.86e-01)
			Simple mode	-7.58E-04	1.90E-02	9.68E-01	9.99e-01 (9.63e-01 - 1.04e+00)
			Weighted mode	1.29E-03	1.78E-02	9.42E-01	1.00e+00 (9.67e-01 - 1.04e+00)
BD	Alkaline phosphatase	48	MR Egger	-1.83E-02	2.84E-02	5.24E-01	9.82e-01 (9.29e-01 - 1.04e+00)	14.3	TRUE	9.22E-112	6.60E+01	3.51E-02	0.0348	7.21E-01
			Weighted median	-9.55E-03	8.36E-03	2.53E-01	9.90e-01 (9.74e-01 - 1.01e+00)
			Inverse variance weighted	-8.36E-03	6.75E-03	2.16E-01	9.92e-01 (9.79e-01 - 1.00e+00)
			Simple mode	-1.18E-02	1.99E-02	5.57E-01	9.88e-01 (9.50e-01 - 1.03e+00)
			Weighted mode	-1.93E-02	1.80E-02	2.88E-01	9.81e-01 (9.47e-01 - 1.02e+00)
BD	Alanine aminotransferase	50	MR Egger	3.42E-02	3.22E-02	2.93E-01	1.03e+00 (9.72e-01 - 1.10e+00)	13.4	TRUE	1.27E-111	7.26E+01	1.58E-02	0.016	3.95E-01
			Weighted median	1.16E-02	8.27E-03	1.62E-01	1.01e+00 (9.95e-01 - 1.03e+00)
			Inverse variance weighted	7.18E-03	6.72E-03	2.86E-01	1.01e+00 (9.94e-01 - 1.02e+00)
			Simple mode	1.74E-02	1.90E-02	3.64E-01	1.02e+00 (9.80e-01 - 1.06e+00)
			Weighted mode	1.88E-02	1.83E-02	3.10E-01	1.02e+00 (9.83e-01 - 1.06e+00)
BD	Apoliprotein A	47	MR Egger	1.43E-01	5.24E-02	9.06E-03	1.15e+00 (1.04e+00 - 1.28e+00)	14.59	TRUE	1.49E-72	1.38E+02	3.72E-11	<2e-04	2.93E-02
			Weighted median	1.62E-02	1.07E-02	1.31E-01	1.02e+00 (9.95e-01 - 1.04e+00)
			Inverse variance weighted	2.71E-02	1.02E-02	7.98E-03	1.03e+00 (1.01e+00 - 1.05e+00)
			Simple mode	-2.98E-02	2.88E-02	3.07E-01	9.71e-01 (9.17e-01 - 1.03e+00)
			Weighted mode	-2.81E-02	2.90E-02	3.38E-01	9.72e-01 (9.19e-01 - 1.03e+00)
BD	Apoliprotein B	59	MR Egger	1.24E-02	3.18E-02	6.98E-01	1.01e+00 (9.51e-01 - 1.08e+00)	11.93	TRUE	4.42E-129	1.10E+02	4.92E-05	<2e-04	9.84E-01
			Weighted median	7.50E-03	7.62E-03	3.25E-01	1.01e+00 (9.93e-01 - 1.02e+00)
			Inverse variance weighted	1.30E-02	7.14E-03	6.81E-02	1.01e+00 (9.99e-01 - 1.03e+00)
			Simple mode	-1.22E-02	1.90E-02	5.23E-01	9.88e-01 (9.52e-01 - 1.03e+00)
			Weighted mode	-3.70E-03	1.57E-02	8.14E-01	9.96e-01 (9.66e-01 - 1.03e+00)
BD	Aspartate aminotransferase	43	MR Egger	5.24E-02	4.04E-02	2.02E-01	1.05e+00 (9.74e-01 - 1.14e+00)	15.41	TRUE	4.32E-84	6.64E+01	9.63E-03	0.0098	5.85E-01
			Weighted median	2.32E-02	9.48E-03	1.45E-02	1.02e+00 (1.00e+00 - 1.04e+00)
			Inverse variance weighted	3.06E-02	7.77E-03	8.39E-05	1.03e+00 (1.02e+00 - 1.05e+00)
			Simple mode	2.90E-02	2.12E-02	1.79E-01	1.03e+00 (9.88e-01 - 1.07e+00)
			Weighted mode	2.40E-02	2.04E-02	2.45E-01	1.02e+00 (9.84e-01 - 1.07e+00)
BD	Direct bilirubin	61	MR Egger	8.68E-02	2.99E-02	5.20E-03	1.09e+00 (1.03e+00 - 1.16e+00)	11.54	TRUE	4.51E-122	1.03E+02	5.22E-04	6.00E-04	4.72E-03
			Weighted median	-1.34E-03	8.71E-03	8.78E-01	9.99e-01 (9.82e-01 - 1.02e+00)
			Inverse variance weighted	1.15E-03	7.05E-03	8.70E-01	1.00e+00 (9.87e-01 - 1.02e+00)
			Simple mode	-1.42E-02	2.41E-02	5.59E-01	9.86e-01 (9.40e-01 - 1.03e+00)
			Weighted mode	-1.50E-02	2.55E-02	5.60E-01	9.85e-01 (9.37e-01 - 1.04e+00)
BD	Urea	63	MR Egger	1.90E-02	3.25E-02	5.61E-01	1.02e+00 (9.56e-01 - 1.09e+00)	11.22	TRUE	1.95E-134	1.36E+02	1.70E-07	<2e-04	5.71E-01
			Weighted median	-2.20E-03	7.71E-03	7.75E-01	9.98e-01 (9.83e-01 - 1.01e+00)
			Inverse variance weighted	9.50E-04	7.20E-03	8.95E-01	1.00e+00 (9.87e-01 - 1.02e+00)
			Simple mode	-7.59E-03	1.80E-02	6.74E-01	9.92e-01 (9.58e-01 - 1.03e+00)
			Weighted mode	-7.59E-03	1.68E-02	6.52E-01	9.92e-01 (9.60e-01 - 1.03e+00)
BD	Calcium	52	MR Egger	3.26E-03	3.86E-02	9.33E-01	1.00e+00 (9.30e-01 - 1.08e+00)	13.41	TRUE	2.31E-94	1.13E+02	1.27E-06	<2e-04	4.29E-01
			Weighted median	-2.36E-02	9.15E-03	1.01E-02	9.77e-01 (9.59e-01 - 9.94e-01)
			Inverse variance weighted	-2.67E-02	8.72E-03	2.18E-03	9.74e-01 (9.57e-01 - 9.90e-01)
			Simple mode	-1.84E-02	2.26E-02	4.21E-01	9.82e-01 (9.39e-01 - 1.03e+00)
			Weighted mode	-2.09E-02	1.94E-02	2.87E-01	9.79e-01 (9.43e-01 - 1.02e+00)
BD	Cholesterol	53	MR Egger	6.55E-02	3.74E-02	8.56E-02	1.07e+00 (9.92e-01 - 1.15e+00)	13.12	TRUE	1.49E-111	1.04E+02	2.36E-05	<2e-04	1.81E-01
			Weighted median	1.14E-02	8.07E-03	1.57E-01	1.01e+00 (9.96e-01 - 1.03e+00)
			Inverse variance weighted	1.59E-02	7.73E-03	4.04E-02	1.02e+00 (1.00e+00 - 1.03e+00)
			Simple mode	1.07E-02	1.82E-02	5.57E-01	1.01e+00 (9.75e-01 - 1.05e+00)
			Weighted mode	1.07E-02	1.78E-02	5.48E-01	1.01e+00 (9.76e-01 - 1.05e+00)
BD	C-reactive protein	55	MR Egger	-5.34E-02	4.30E-02	2.20E-01	9.48e-01 (8.71e-01 - 1.03e+00)	12.76	TRUE	7.07E-100	1.62E+02	1.09E-12	<2e-04	4.15E-01
			Weighted median	-1.32E-02	1.01E-02	1.91E-01	9.87e-01 (9.68e-01 - 1.01e+00)
			Inverse variance weighted	-1.90E-02	9.47E-03	4.52E-02	9.81e-01 (9.63e-01 - 1.00e+00)
			Simple mode	2.83E-03	3.01E-02	9.25E-01	1.00e+00 (9.45e-01 - 1.06e+00)
			Weighted mode	6.42E-03	2.46E-02	7.95E-01	1.01e+00 (9.59e-01 - 1.06e+00)
BD	Cystatin C	45	MR Egger	-1.11E-01	4.49E-02	1.77E-02	8.95e-01 (8.20e-01 - 9.78e-01)	15.27	TRUE	1.02E-74	1.02E+02	1.50E-06	2.00E-04	1.35E-01
			Weighted median	-3.84E-02	9.70E-03	7.41E-05	9.62e-01 (9.44e-01 - 9.81e-01)
			Inverse variance weighted	-4.35E-02	8.61E-03	4.31E-07	9.57e-01 (9.41e-01 - 9.74e-01)
			Simple mode	4.27E-03	3.31E-02	8.98E-01	1.00e+00 (9.41e-01 - 1.07e+00)
			Weighted mode	2.95E-03	3.18E-02	9.27E-01	1.00e+00 (9.42e-01 - 1.07e+00)
BD	Gamma glutamyltransferase	48	MR Egger	9.77E-02	4.09E-02	2.11E-02	1.10e+00 (1.02e+00 - 1.19e+00)	14.05	TRUE	8.12E-89	1.25E+02	5.96E-09	<2e-04	1.02E-02
			Weighted median	-2.77E-02	9.26E-03	2.78E-03	9.73e-01 (9.55e-01 - 9.90e-01)
			Inverse variance weighted	-9.44E-03	9.10E-03	3.00E-01	9.91e-01 (9.73e-01 - 1.01e+00)
			Simple mode	-4.82E-02	1.97E-02	1.81E-02	9.53e-01 (9.17e-01 - 9.90e-01)
			Weighted mode	-4.55E-02	1.84E-02	1.73E-02	9.56e-01 (9.22e-01 - 9.91e-01)
BD	Glucose	57	MR Egger	-1.30E-01	3.82E-02	1.23E-03	8.78e-01 (8.14e-01 - 9.46e-01)	12.25	TRUE	2.63E-96	1.43E+02	1.45E-09	<2e-04	1.00E-02
			Weighted median	-2.81E-02	9.73E-03	3.87E-03	9.72e-01 (9.54e-01 - 9.91e-01)
			Inverse variance weighted	-3.09E-02	8.91E-03	5.30E-04	9.70e-01 (9.53e-01 - 9.87e-01)
			Simple mode	-4.72E-02	3.31E-02	1.59E-01	9.54e-01 (8.94e-01 - 1.02e+00)
			Weighted mode	-4.55E-02	3.02E-02	1.37E-01	9.55e-01 (9.01e-01 - 1.01e+00)
BD	Glycated haemoglobin	43	MR Egger	-9.29E-02	4.26E-02	3.50E-02	9.11e-01 (8.38e-01 - 9.91e-01)	16.38	TRUE	2.56E-91	7.01E+01	4.17E-03	0.0064	1.35E-01
			Weighted median	-2.91E-02	8.97E-03	1.15E-03	9.71e-01 (9.54e-01 - 9.88e-01)
			Inverse variance weighted	-2.89E-02	7.79E-03	2.07E-04	9.72e-01 (9.57e-01 - 9.86e-01)
			Simple mode	-4.46E-02	2.44E-02	7.43E-02	9.56e-01 (9.12e-01 - 1.00e+00)
			Weighted mode	-4.19E-02	2.29E-02	7.41E-02	9.59e-01 (9.17e-01 - 1.00e+00)
BD	HDL cholesterol	46	MR Egger	1.25E-01	4.79E-02	1.21E-02	1.13e+00 (1.03e+00 - 1.24e+00)	14.71	TRUE	1.51E-69	1.19E+02	1.48E-08	<2e-04	6.60E-02
			Weighted median	2.36E-02	9.96E-03	1.76E-02	1.02e+00 (1.00e+00 - 1.04e+00)
			Inverse variance weighted	3.67E-02	9.56E-03	1.23E-04	1.04e+00 (1.02e+00 - 1.06e+00)
			Simple mode	-8.50E-04	2.56E-02	9.74E-01	9.99e-01 (9.50e-01 - 1.05e+00)
			Weighted mode	7.40E-04	2.38E-02	9.75E-01	1.00e+00 (9.55e-01 - 1.05e+00)
BD	IGF-1	46	MR Egger	6.86E-02	4.81E-02	1.61E-01	1.07e+00 (9.75e-01 - 1.18e+00)	14.81	TRUE	1.18E-83	9.40E+01	2.62E-05	<2e-04	4.96E-01
			Weighted median	3.16E-02	9.67E-03	1.08E-03	1.03e+00 (1.01e+00 - 1.05e+00)
			Inverse variance weighted	3.61E-02	8.66E-03	3.02E-05	1.04e+00 (1.02e+00 - 1.05e+00)
			Simple mode	5.17E-02	2.51E-02	4.53E-02	1.05e+00 (1.00e+00 - 1.11e+00)
			Weighted mode	4.42E-02	2.29E-02	6.03E-02	1.05e+00 (9.99e-01 - 1.09e+00)
BD	LDL direct	55	MR Egger	3.76E-02	3.10E-02	2.30E-01	1.04e+00 (9.77e-01 - 1.10e+00)	12.77	TRUE	4.14E-126	8.84E+01	2.19E-03	0.0024	3.88E-01
			Weighted median	1.55E-02	7.89E-03	4.92E-02	1.02e+00 (1.00e+00 - 1.03e+00)
			Inverse variance weighted	1.13E-02	6.87E-03	9.99E-02	1.01e+00 (9.98e-01 - 1.03e+00)
			Simple mode	1.76E-02	1.70E-02	3.06E-01	1.02e+00 (9.84e-01 - 1.05e+00)
			Weighted mode	1.76E-02	1.76E-02	3.22E-01	1.02e+00 (9.83e-01 - 1.05e+00)
BD	Lipoprotein A	63	MR Egger	3.72E-02	2.81E-02	1.92E-01	1.04e+00 (9.82e-01 - 1.10e+00)	11.22	TRUE	4.15E-131	7.47E+01	1.29E-01	0.1326	3.18E-01
			Weighted median	1.88E-02	8.31E-03	2.34E-02	1.02e+00 (1.00e+00 - 1.04e+00)
			Inverse variance weighted	9.55E-03	6.27E-03	1.27E-01	1.01e+00 (9.97e-01 - 1.02e+00)
			Simple mode	2.57E-02	1.92E-02	1.86E-01	1.03e+00 (9.88e-01 - 1.07e+00)
			Weighted mode	2.57E-02	1.68E-02	1.31E-01	1.03e+00 (9.93e-01 - 1.06e+00)
BD	Phosphate	54	MR Egger	-2.63E-03	4.52E-02	9.54E-01	9.97e-01 (9.13e-01 - 1.09e+00)	12.95	TRUE	1.51E-98	1.26E+02	7.20E-08	<2e-04	6.45E-01
			Weighted median	1.41E-02	9.43E-03	1.35E-01	1.01e+00 (9.96e-01 - 1.03e+00)
			Inverse variance weighted	1.79E-02	8.75E-03	4.07E-02	1.02e+00 (1.00e+00 - 1.04e+00)
			Simple mode	3.42E-02	2.83E-02	2.32E-01	1.03e+00 (9.79e-01 - 1.09e+00)
			Weighted mode	2.59E-02	2.73E-02	3.46E-01	1.03e+00 (9.73e-01 - 1.08e+00)
BD	SHBG	53	MR Egger	5.25E-02	3.24E-02	1.11E-01	1.05e+00 (9.89e-01 - 1.12e+00)	13.47	TRUE	1.77E-95	1.08E+02	8.58E-06	<2e-04	5.18E-01
			Weighted median	3.48E-02	8.46E-03	3.99E-05	1.04e+00 (1.02e+00 - 1.05e+00)
			Inverse variance weighted	3.20E-02	7.47E-03	1.85E-05	1.03e+00 (1.02e+00 - 1.05e+00)
			Simple mode	4.33E-02	2.36E-02	7.16E-02	1.04e+00 (9.97e-01 - 1.09e+00)
			Weighted mode	4.54E-02	2.25E-02	4.84E-02	1.05e+00 (1.00e+00 - 1.09e+00)
BD	Total bilirubin	51	MR Egger	2.55E-02	3.92E-02	5.20E-01	1.03e+00 (9.50e-01 - 1.11e+00)	13.52	TRUE	2.43E-114	8.21E+01	2.83E-03	0.0034	4.40E-01
			Weighted median	-3.77E-03	9.00E-03	6.75E-01	9.96e-01 (9.79e-01 - 1.01e+00)
			Inverse variance weighted	-4.60E-03	7.17E-03	5.21E-01	9.95e-01 (9.82e-01 - 1.01e+00)
			Simple mode	-1.73E-02	2.31E-02	4.58E-01	9.83e-01 (9.39e-01 - 1.03e+00)
			Weighted mode	-1.79E-02	2.00E-02	3.74E-01	9.82e-01 (9.45e-01 - 1.02e+00)
BD	Testosterone	59	MR Egger	5.18E-02	1.97E-02	1.10E-02	1.05e+00 (1.01e+00 - 1.09e+00)	11.92	TRUE	1.07E-120	1.02E+02	3.35E-04	2.00E-04	3.36E-02
			Weighted median	1.33E-02	5.20E-03	1.06E-02	1.01e+00 (1.00e+00 - 1.02e+00)
			Inverse variance weighted	9.90E-03	4.42E-03	2.50E-02	1.01e+00 (1.00e+00 - 1.02e+00)
			Simple mode	1.55E-02	1.19E-02	1.98E-01	1.02e+00 (9.92e-01 - 1.04e+00)
			Weighted mode	1.50E-02	1.04E-02	1.53E-01	1.02e+00 (9.95e-01 - 1.04e+00)
BD	Total protein	38	MR Egger	3.38E-02	6.59E-02	6.11E-01	1.03e+00 (9.09e-01 - 1.18e+00)	17.25	TRUE	9.01E-56	1.04E+02	2.53E-08	<2e-04	9.86E-01
			Weighted median	1.70E-02	1.10E-02	1.21E-01	1.02e+00 (9.96e-01 - 1.04e+00)
			Inverse variance weighted	3.49E-02	1.22E-02	4.21E-03	1.04e+00 (1.01e+00 - 1.06e+00)
			Simple mode	-1.54E-02	1.87E-02	4.14E-01	9.85e-01 (9.49e-01 - 1.02e+00)
			Weighted mode	-1.54E-02	1.94E-02	4.31E-01	9.85e-01 (9.48e-01 - 1.02e+00)
BD	Triglycerides	45	MR Egger	1.48E-02	4.97E-02	7.67E-01	1.01e+00 (9.21e-01 - 1.12e+00)	14.36	TRUE	8.80E-84	9.81E+01	5.32E-06	<2e-04	5.93E-01
			Weighted median	-1.97E-02	9.56E-03	3.91E-02	9.80e-01 (9.62e-01 - 9.99e-01)
			Inverse variance weighted	-1.15E-02	9.23E-03	2.13E-01	9.89e-01 (9.71e-01 - 1.01e+00)
			Simple mode	-2.57E-02	2.13E-02	2.35E-01	9.75e-01 (9.35e-01 - 1.02e+00)
			Weighted mode	-2.42E-02	1.89E-02	2.07E-01	9.76e-01 (9.41e-01 - 1.01e+00)
BD	Urate	46	MR Egger	-8.51E-02	3.98E-02	3.82E-02	9.18e-01 (8.49e-01 - 9.93e-01)	14.98	TRUE	5.44E-76	1.01E+02	3.84E-06	<2e-04	2.79E-01
			Weighted median	-3.43E-02	8.14E-03	2.50E-05	9.66e-01 (9.51e-01 - 9.82e-01)
			Inverse variance weighted	-4.23E-02	7.76E-03	5.22E-08	9.59e-01 (9.44e-01 - 9.73e-01)
			Simple mode	-3.61E-02	1.71E-02	4.03E-02	9.65e-01 (9.33e-01 - 9.97e-01)
			Weighted mode	-3.28E-02	1.60E-02	4.65E-02	9.68e-01 (9.38e-01 - 9.99e-01)
BD	Vitamin D	59	MR Egger	-2.50E-02	3.48E-02	4.76E-01	9.75e-01 (9.11e-01 - 1.04e+00)	11.98	TRUE	3.42E-116	1.20E+02	3.61E-06	2.00E-04	9.85E-01
			Weighted median	-2.96E-02	8.57E-03	5.63E-04	9.71e-01 (9.55e-01 - 9.87e-01)
			Inverse variance weighted	-2.56E-02	7.68E-03	8.34E-04	9.75e-01 (9.60e-01 - 9.89e-01)
			Simple mode	-3.60E-02	2.04E-02	8.24E-02	9.65e-01 (9.27e-01 - 1.00e+00)
			Weighted mode	-3.37E-02	1.84E-02	7.27E-02	9.67e-01 (9.33e-01 - 1.00e+00)
DP	Leukocyte count	44	MR Egger	5.10E-02	1.48E-01	7.32E-01	1.05e+00 (7.88e-01 - 1.41e+00)	3.99	TRUE	4.18E-53	8.45E+01	1.60E-04	4.00E-04	5.23E-01
			Weighted median	1.12E-01	2.14E-02	1.55E-07	1.12e+00 (1.07e+00 - 1.17e+00)
			Inverse variance weighted	1.45E-01	1.91E-02	2.64E-14	1.16e+00 (1.11e+00 - 1.20e+00)
			Simple mode	8.26E-02	4.59E-02	7.89E-02	1.09e+00 (9.93e-01 - 1.19e+00)
			Weighted mode	8.26E-02	4.11E-02	5.07E-02	1.09e+00 (1.00e+00 - 1.18e+00)
DP	Erythrocyte count	45	MR Egger	3.17E-01	7.50E-02	1.24E-04	1.37e+00 (1.18e+00 - 1.59e+00)	4	TRUE	2.32E-82	9.66E+01	8.22E-06	<2e-04	1.43E-04
			Weighted median	9.33E-03	1.84E-02	6.12E-01	1.01e+00 (9.74e-01 - 1.05e+00)
			Inverse variance weighted	9.33E-03	1.68E-02	5.79E-01	1.01e+00 (9.77e-01 - 1.04e+00)
			Simple mode	-5.85E-02	5.04E-02	2.52E-01	9.43e-01 (8.54e-01 - 1.04e+00)
			Weighted mode	-5.39E-02	4.58E-02	2.45E-01	9.48e-01 (8.66e-01 - 1.04e+00)
DP	Haemoglobin concentration	39	MR Egger	1.10E-01	8.75E-02	2.17E-01	1.12e+00 (9.40e-01 - 1.33e+00)	4.43	TRUE	8.96E-68	6.99E+01	1.23E-03	8.00E-04	4.37E-01
			Weighted median	2.40E-02	1.71E-02	1.60E-01	1.02e+00 (9.91e-01 - 1.06e+00)
			Inverse variance weighted	4.23E-02	1.57E-02	7.07E-03	1.04e+00 (1.01e+00 - 1.08e+00)
			Simple mode	-2.23E-02	3.79E-02	5.60E-01	9.78e-01 (9.08e-01 - 1.05e+00)
			Weighted mode	-1.95E-02	3.59E-02	5.90E-01	9.81e-01 (9.14e-01 - 1.05e+00)
DP	Haematocrit percentage	43	MR Egger	6.68E-03	7.18E-02	9.26E-01	1.01e+00 (8.75e-01 - 1.16e+00)	4	TRUE	2.13E-82	6.28E+01	2.03E-02	0.022	7.80E-01
			Weighted median	-2.17E-03	1.58E-02	8.91E-01	9.98e-01 (9.67e-01 - 1.03e+00)
			Inverse variance weighted	2.65E-02	1.39E-02	5.66E-02	1.03e+00 (9.99e-01 - 1.06e+00)
			Simple mode	-1.71E-02	3.92E-02	6.66E-01	9.83e-01 (9.10e-01 - 1.06e+00)
			Weighted mode	-1.43E-02	3.39E-02	6.75E-01	9.86e-01 (9.22e-01 - 1.05e+00)
DP	Mean corpuscular volume	47	MR Egger	2.65E-01	1.32E-01	5.14E-02	1.30e+00 (1.01e+00 - 1.69e+00)	3.65	TRUE	7.22E-80	9.34E+01	4.47E-05	<2e-04	9.36E-02
			Weighted median	3.06E-02	2.15E-02	1.54E-01	1.03e+00 (9.89e-01 - 1.08e+00)
			Inverse variance weighted	4.03E-02	1.89E-02	3.29E-02	1.04e+00 (1.00e+00 - 1.08e+00)
			Simple mode	1.12E-01	5.37E-02	4.27E-02	1.12e+00 (1.01e+00 - 1.24e+00)
			Weighted mode	-9.79E-04	5.35E-02	9.85E-01	9.99e-01 (9.00e-01 - 1.11e+00)
DP	Mean corpuscular haemoglobin	46	MR Egger	3.07E-01	1.09E-01	7.00E-03	1.36e+00 (1.10e+00 - 1.68e+00)	3.76	TRUE	1.11E-80	7.86E+01	1.44E-03	0.001	2.35E-02
			Weighted median	2.10E-02	2.03E-02	3.03E-01	1.02e+00 (9.81e-01 - 1.06e+00)
			Inverse variance weighted	5.56E-02	1.76E-02	1.55E-03	1.06e+00 (1.02e+00 - 1.09e+00)
			Simple mode	-1.18E-02	4.23E-02	7.81E-01	9.88e-01 (9.10e-01 - 1.07e+00)
			Weighted mode	-1.03E-02	3.92E-02	7.95E-01	9.90e-01 (9.17e-01 - 1.07e+00)
DP	Mean corpuscular haemoglobin concentration	55	MR Egger	2.31E-02	7.19E-02	7.50E-01	1.02e+00 (8.89e-01 - 1.18e+00)	3.23	TRUE	4.67E-113	7.63E+01	2.46E-02	0.025	9.42E-01
			Weighted median	6.69E-03	1.87E-02	7.21E-01	1.01e+00 (9.71e-01 - 1.04e+00)
			Inverse variance weighted	1.79E-02	1.43E-02	2.11E-01	1.02e+00 (9.90e-01 - 1.05e+00)
			Simple mode	-2.68E-02	4.27E-02	5.32E-01	9.74e-01 (8.95e-01 - 1.06e+00)
			Weighted mode	-2.68E-02	4.27E-02	5.33E-01	9.74e-01 (8.95e-01 - 1.06e+00)
DP	Erythrocyte distribution width	47	MR Egger	-4.45E-02	7.82E-02	5.72E-01	9.56e-01 (8.21e-01 - 1.11e+00)	3.72	TRUE	2.95E-91	6.02E+01	7.79E-02	0.0838	9.14E-01
			Weighted median	-3.34E-02	1.86E-02	7.28E-02	9.67e-01 (9.33e-01 - 1.00e+00)
			Inverse variance weighted	-5.29E-02	1.51E-02	4.44E-04	9.49e-01 (9.21e-01 - 9.77e-01)
			Simple mode	-2.57E-02	3.96E-02	5.20E-01	9.75e-01 (9.02e-01 - 1.05e+00)
			Weighted mode	-2.89E-02	3.72E-02	4.41E-01	9.71e-01 (9.03e-01 - 1.04e+00)
DP	Platelet count	59	MR Egger	8.52E-02	6.55E-02	1.99E-01	1.09e+00 (9.58e-01 - 1.24e+00)	3.15	TRUE	2.71E-103	1.29E+02	2.93E-07	<2e-04	6.72E-01
			Weighted median	2.52E-02	1.76E-02	1.52E-01	1.03e+00 (9.91e-01 - 1.06e+00)
			Inverse variance weighted	5.82E-02	1.64E-02	3.83E-04	1.06e+00 (1.03e+00 - 1.09e+00)
			Simple mode	1.68E-02	3.65E-02	6.47E-01	1.02e+00 (9.47e-01 - 1.09e+00)
			Weighted mode	1.33E-02	3.77E-02	7.27E-01	1.01e+00 (9.41e-01 - 1.09e+00)
DP	Platelet crit	55	MR Egger	-2.14E-02	6.06E-02	7.26E-01	9.79e-01 (8.69e-01 - 1.10e+00)	3.41	TRUE	2.14E-110	8.90E+01	1.90E-03	0.001	2.59E-01
			Weighted median	4.33E-02	1.74E-02	1.27E-02	1.04e+00 (1.01e+00 - 1.08e+00)
			Inverse variance weighted	4.59E-02	1.43E-02	1.35E-03	1.05e+00 (1.02e+00 - 1.08e+00)
			Simple mode	5.72E-02	4.44E-02	2.03E-01	1.06e+00 (9.71e-01 - 1.16e+00)
			Weighted mode	5.44E-02	4.11E-02	1.92E-01	1.06e+00 (9.74e-01 - 1.14e+00)
DP	Mean platelet volume	52	MR Egger	-7.38E-02	8.49E-02	3.89E-01	9.29e-01 (7.86e-01 - 1.10e+00)	3.58	TRUE	2.33E-94	1.22E+02	9.74E-08	<2e-04	5.86E-01
			Weighted median	-7.94E-03	1.98E-02	6.88E-01	9.92e-01 (9.54e-01 - 1.03e+00)
			Inverse variance weighted	-2.84E-02	1.87E-02	1.29E-01	9.72e-01 (9.37e-01 - 1.01e+00)
			Simple mode	2.28E-02	4.39E-02	6.06E-01	1.02e+00 (9.39e-01 - 1.11e+00)
			Weighted mode	3.63E-03	3.72E-02	9.23E-01	1.00e+00 (9.33e-01 - 1.08e+00)
DP	Platelet distribution width	59	MR Egger	-1.11E-01	6.26E-02	8.03E-02	8.95e-01 (7.91e-01 - 1.01e+00)	3.17	TRUE	3.77E-115	1.20E+02	3.52E-06	<2e-04	1.11E-01
			Weighted median	-8.76E-03	1.90E-02	6.45E-01	9.91e-01 (9.55e-01 - 1.03e+00)
			Inverse variance weighted	-1.35E-02	1.61E-02	4.01E-01	9.87e-01 (9.56e-01 - 1.02e+00)
			Simple mode	-2.40E-02	5.02E-02	6.34E-01	9.76e-01 (8.85e-01 - 1.08e+00)
			Weighted mode	-2.58E-03	3.87E-02	9.47E-01	9.97e-01 (9.25e-01 - 1.08e+00)
DP	Lymphocyte count	43	MR Egger	-6.81E-02	1.33E-01	6.12E-01	9.34e-01 (7.20e-01 - 1.21e+00)	4.02	TRUE	4.35E-52	8.37E+01	1.37E-04	4.00E-04	1.23E-01
			Weighted median	1.04E-01	2.11E-02	8.12E-07	1.11e+00 (1.06e+00 - 1.16e+00)
			Inverse variance weighted	1.39E-01	1.96E-02	1.07E-12	1.15e+00 (1.11e+00 - 1.19e+00)
			Simple mode	8.17E-02	4.34E-02	6.67E-02	1.09e+00 (9.97e-01 - 1.18e+00)
			Weighted mode	8.53E-02	3.51E-02	1.94E-02	1.09e+00 (1.02e+00 - 1.17e+00)
DP	Monocyte count	46	MR Egger	5.65E-02	1.08E-01	6.04E-01	1.06e+00 (8.56e-01 - 1.31e+00)	3.73	TRUE	3.69E-80	6.70E+01	1.85E-02	0.0184	9.10E-01
			Weighted median	3.71E-02	1.98E-02	6.12E-02	1.04e+00 (9.98e-01 - 1.08e+00)
			Inverse variance weighted	6.87E-02	1.60E-02	1.70E-05	1.07e+00 (1.04e+00 - 1.11e+00)
			Simple mode	2.83E-02	3.98E-02	4.81E-01	1.03e+00 (9.52e-01 - 1.11e+00)
			Weighted mode	2.69E-02	3.90E-02	4.93E-01	1.03e+00 (9.52e-01 - 1.11e+00)
DP	Neutrophill count	47	MR Egger	4.98E-03	1.28E-01	9.69E-01	1.00e+00 (7.83e-01 - 1.29e+00)	3.77	TRUE	4.24E-65	9.89E+01	9.65E-06	<2e-04	3.96E-01
			Weighted median	9.93E-02	2.13E-02	3.06E-06	1.10e+00 (1.06e+00 - 1.15e+00)
			Inverse variance weighted	1.13E-01	1.92E-02	3.80E-09	1.12e+00 (1.08e+00 - 1.16e+00)
			Simple mode	9.84E-02	4.38E-02	2.95E-02	1.10e+00 (1.01e+00 - 1.20e+00)
			Weighted mode	9.50E-02	3.81E-02	1.64E-02	1.10e+00 (1.02e+00 - 1.19e+00)
DP	Eosinophill count	48	MR Egger	-5.48E-02	6.31E-02	3.89E-01	9.47e-01 (8.37e-01 - 1.07e+00)	3.73	TRUE	1.36E-101	5.94E+01	1.05E-01	0.1124	2.22E-01
			Weighted median	5.43E-03	1.38E-02	6.93E-01	1.01e+00 (9.79e-01 - 1.03e+00)
			Inverse variance weighted	2.22E-02	1.07E-02	3.79E-02	1.02e+00 (1.00e+00 - 1.04e+00)
			Simple mode	-1.33E-02	3.84E-02	7.31E-01	9.87e-01 (9.15e-01 - 1.06e+00)
			Weighted mode	-8.32E-03	3.75E-02	8.26E-01	9.92e-01 (9.21e-01 - 1.07e+00)
DP	Basophill count	61	MR Egger	2.30E-01	4.62E-02	5.94E-06	1.26e+00 (1.15e+00 - 1.38e+00)	3.03	TRUE	2.25E-114	1.17E+02	1.34E-05	2.00E-04	6.75E-05
			Weighted median	2.94E-02	1.53E-02	5.41E-02	1.03e+00 (9.99e-01 - 1.06e+00)
			Inverse variance weighted	3.81E-02	1.32E-02	3.88E-03	1.04e+00 (1.01e+00 - 1.07e+00)
			Simple mode	2.49E-02	3.94E-02	5.30E-01	1.03e+00 (9.49e-01 - 1.11e+00)
			Weighted mode	2.23E-02	3.73E-02	5.51E-01	1.02e+00 (9.51e-01 - 1.10e+00)
DP	Lymphocyte percentage	60	MR Egger	2.68E-01	6.29E-02	7.44E-05	1.31e+00 (1.16e+00 - 1.48e+00)	3.11	TRUE	1.78E-99	1.42E+02	8.52E-09	<2e-04	1.72E-03
			Weighted median	4.73E-02	1.97E-02	1.62E-02	1.05e+00 (1.01e+00 - 1.09e+00)
			Inverse variance weighted	6.82E-02	1.72E-02	7.08E-05	1.07e+00 (1.04e+00 - 1.11e+00)
			Simple mode	3.24E-02	4.66E-02	4.89E-01	1.03e+00 (9.43e-01 - 1.13e+00)
			Weighted mode	2.55E-02	4.27E-02	5.52E-01	1.03e+00 (9.44e-01 - 1.12e+00)
DP	Monocyte percentage	63	MR Egger	2.95E-01	5.47E-02	1.16E-06	1.34e+00 (1.21e+00 - 1.50e+00)	2.95	TRUE	3.24E-114	1.53E+02	1.14E-09	<2e-04	5.98E-07
			Weighted median	-1.96E-02	1.85E-02	2.89E-01	9.81e-01 (9.46e-01 - 1.02e+00)
			Inverse variance weighted	8.61E-05	1.67E-02	9.96E-01	1.00e+00 (9.68e-01 - 1.03e+00)
			Simple mode	-6.30E-02	5.45E-02	2.52E-01	9.39e-01 (8.44e-01 - 1.04e+00)
			Weighted mode	-5.79E-02	6.30E-02	3.62E-01	9.44e-01 (8.34e-01 - 1.07e+00)
DP	Neutrophill percentage	55	MR Egger	-1.64E-01	8.51E-02	5.94E-02	8.49e-01 (7.18e-01 - 1.00e+00)	3.25	TRUE	1.24E-92	1.25E+02	1.52E-07	<2e-04	1.65E-01
			Weighted median	-2.41E-02	1.85E-02	1.92E-01	9.76e-01 (9.41e-01 - 1.01e+00)
			Inverse variance weighted	-4.69E-02	1.82E-02	1.01E-02	9.54e-01 (9.21e-01 - 9.89e-01)
			Simple mode	-2.00E-02	4.06E-02	6.24E-01	9.80e-01 (9.05e-01 - 1.06e+00)
			Weighted mode	-9.93E-03	3.65E-02	7.87E-01	9.90e-01 (9.22e-01 - 1.06e+00)
DP	Eosinophill percentage	53	MR Egger	3.18E-03	8.98E-02	9.72E-01	1.00e+00 (8.41e-01 - 1.20e+00)	3.36	TRUE	1.45E-93	1.20E+02	3.01E-07	<2e-04	9.76E-01
			Weighted median	-1.13E-03	1.96E-02	9.54E-01	9.99e-01 (9.61e-01 - 1.04e+00)
			Inverse variance weighted	5.79E-03	1.86E-02	7.56E-01	1.01e+00 (9.70e-01 - 1.04e+00)
			Simple mode	-1.54E-02	4.96E-02	7.58E-01	9.85e-01 (8.94e-01 - 1.09e+00)
			Weighted mode	-9.74E-03	4.24E-02	8.19E-01	9.90e-01 (9.11e-01 - 1.08e+00)
DP	Basophill percentage	63	MR Egger	1.78E-02	5.94E-02	7.65E-01	1.02e+00 (9.06e-01 - 1.14e+00)	2.92	TRUE	2.44E-129	1.05E+02	5.90E-04	0.001	6.80E-01
			Weighted median	-2.37E-02	1.66E-02	1.53E-01	9.77e-01 (9.45e-01 - 1.01e+00)
			Inverse variance weighted	-6.06E-03	1.43E-02	6.73E-01	9.94e-01 (9.66e-01 - 1.02e+00)
			Simple mode	-2.61E-02	4.05E-02	5.22E-01	9.74e-01 (9.00e-01 - 1.05e+00)
			Weighted mode	-3.32E-02	3.58E-02	3.58E-01	9.67e-01 (9.02e-01 - 1.04e+00)
DP	Reticulocyte percentage	53	MR Egger	1.21E-01	8.96E-02	1.83E-01	1.13e+00 (9.47e-01 - 1.35e+00)	3.33	TRUE	9.13E-75	1.11E+02	4.03E-06	<2e-04	8.53E-01
			Weighted median	1.12E-01	2.04E-02	3.49E-08	1.12e+00 (1.08e+00 - 1.16e+00)
			Inverse variance weighted	1.05E-01	1.82E-02	8.84E-09	1.11e+00 (1.07e+00 - 1.15e+00)
			Simple mode	1.45E-01	6.52E-02	3.10E-02	1.16e+00 (1.02e+00 - 1.31e+00)
			Weighted mode	1.41E-01	5.89E-02	2.03E-02	1.15e+00 (1.03e+00 - 1.29e+00)
DP	Reticulocyte count	50	MR Egger	1.44E-01	9.11E-02	1.20E-01	1.16e+00 (9.66e-01 - 1.38e+00)	3.54	TRUE	2.75E-67	1.10E+02	1.47E-06	<2e-04	7.12E-01
			Weighted median	9.30E-02	2.09E-02	8.26E-06	1.10e+00 (1.05e+00 - 1.14e+00)
			Inverse variance weighted	1.11E-01	1.90E-02	4.62E-09	1.12e+00 (1.08e+00 - 1.16e+00)
			Simple mode	1.26E-01	5.51E-02	2.72E-02	1.13e+00 (1.02e+00 - 1.26e+00)
			Weighted mode	1.15E-01	4.94E-02	2.46E-02	1.12e+00 (1.02e+00 - 1.24e+00)
DP	Mean reticulocyte volume	49	MR Egger	-1.69E-01	8.68E-02	5.68E-02	8.44e-01 (7.12e-01 - 1.00e+00)	3.67	TRUE	7.46E-88	9.85E+01	2.44E-05	<2e-04	1.20E-01
			Weighted median	9.14E-03	2.02E-02	6.50E-01	1.01e+00 (9.70e-01 - 1.05e+00)
			Inverse variance weighted	-3.49E-02	1.83E-02	5.73E-02	9.66e-01 (9.32e-01 - 1.00e+00)
			Simple mode	4.10E-02	4.22E-02	3.36E-01	1.04e+00 (9.59e-01 - 1.13e+00)
			Weighted mode	3.76E-02	4.11E-02	3.65E-01	1.04e+00 (9.58e-01 - 1.13e+00)
DP	Mean sphered cell volume	58	MR Egger	-1.56E-01	5.64E-02	7.70E-03	8.56e-01 (7.66e-01 - 9.56e-01)	3.19	TRUE	5.27E-116	9.93E+01	4.39E-04	2.00E-04	1.45E-02
			Weighted median	-1.63E-02	1.81E-02	3.68E-01	9.84e-01 (9.49e-01 - 1.02e+00)
			Inverse variance weighted	-1.84E-02	1.52E-02	2.27E-01	9.82e-01 (9.53e-01 - 1.01e+00)
			Simple mode	-3.66E-03	4.45E-02	9.35E-01	9.96e-01 (9.13e-01 - 1.09e+00)
			Weighted mode	-8.19E-03	4.27E-02	8.49E-01	9.92e-01 (9.12e-01 - 1.08e+00)
DP	Immature reticulocyte fraction	64	MR Egger	-4.79E-02	7.03E-02	4.98E-01	9.53e-01 (8.30e-01 - 1.09e+00)	2.9	TRUE	7.69E-102	1.67E+02	2.22E-11	<2e-04	1.14E-01
			Weighted median	4.73E-02	1.79E-02	8.34E-03	1.05e+00 (1.01e+00 - 1.09e+00)
			Inverse variance weighted	6.13E-02	1.79E-02	6.10E-04	1.06e+00 (1.03e+00 - 1.10e+00)
			Simple mode	2.44E-02	4.92E-02	6.22E-01	1.02e+00 (9.30e-01 - 1.13e+00)
			Weighted mode	1.10E-02	4.69E-02	8.16E-01	1.01e+00 (9.22e-01 - 1.11e+00)
DP	High light scatter reticulocyte percentage	56	MR Egger	3.51E-01	8.08E-02	6.16E-05	1.42e+00 (1.21e+00 - 1.66e+00)	3.22	TRUE	5.04E-56	1.52E+02	5.65E-11	<2e-04	1.82E-02
			Weighted median	1.30E-01	2.04E-02	1.94E-10	1.14e+00 (1.09e+00 - 1.19e+00)
			Inverse variance weighted	1.60E-01	1.98E-02	7.63E-16	1.17e+00 (1.13e+00 - 1.22e+00)
			Simple mode	1.86E-01	5.67E-02	1.85E-03	1.20e+00 (1.08e+00 - 1.35e+00)
			Weighted mode	1.54E-01	5.39E-02	5.96E-03	1.17e+00 (1.05e+00 - 1.30e+00)
DP	High light scatter reticulocyte count	53	MR Egger	2.83E-01	9.32E-02	3.79E-03	1.33e+00 (1.11e+00 - 1.59e+00)	3.34	TRUE	6.09E-58	1.45E+02	1.08E-10	<2e-04	1.17E-01
			Weighted median	1.21E-01	2.05E-02	4.38E-09	1.13e+00 (1.08e+00 - 1.17e+00)
			Inverse variance weighted	1.38E-01	2.06E-02	2.15E-11	1.15e+00 (1.10e+00 - 1.20e+00)
			Simple mode	1.86E-01	6.53E-02	6.44E-03	1.20e+00 (1.06e+00 - 1.37e+00)
			Weighted mode	1.78E-01	5.97E-02	4.37E-03	1.19e+00 (1.06e+00 - 1.34e+00)
DP	Creatinine in urine	58	MR Egger	1.84E-01	6.96E-02	1.04E-02	1.20e+00 (1.05e+00 - 1.38e+00)	3.12	TRUE	5.03E-97	1.55E+02	4.61E-11	<2e-04	5.70E-03
			Weighted median	-1.26E-02	1.82E-02	4.90E-01	9.88e-01 (9.53e-01 - 1.02e+00)
			Inverse variance weighted	-9.61E-03	1.80E-02	5.94E-01	9.90e-01 (9.56e-01 - 1.03e+00)
			Simple mode	-1.46E-02	4.50E-02	7.48E-01	9.86e-01 (9.02e-01 - 1.08e+00)
			Weighted mode	-1.62E-02	4.48E-02	7.19E-01	9.84e-01 (9.01e-01 - 1.07e+00)
DP	Potassium in urine	54	MR Egger	8.36E-02	7.32E-02	2.59E-01	1.09e+00 (9.42e-01 - 1.26e+00)	3.28	TRUE	1.97E-106	8.22E+01	6.28E-03	0.0058	1.23E-01
			Weighted median	-2.40E-02	1.78E-02	1.78E-01	9.76e-01 (9.43e-01 - 1.01e+00)
			Inverse variance weighted	-2.89E-02	1.51E-02	5.57E-02	9.71e-01 (9.43e-01 - 1.00e+00)
			Simple mode	-1.65E-03	4.57E-02	9.71E-01	9.98e-01 (9.13e-01 - 1.09e+00)
			Weighted mode	-2.36E-04	4.26E-02	9.96E-01	1.00e+00 (9.20e-01 - 1.09e+00)
DP	Sodium in urine	57	MR Egger	2.06E-01	7.16E-02	5.61E-03	1.23e+00 (1.07e+00 - 1.41e+00)	3.19	TRUE	6.55E-89	1.66E+02	8.15E-13	<2e-04	2.06E-02
			Weighted median	5.47E-02	2.09E-02	8.72E-03	1.06e+00 (1.01e+00 - 1.10e+00)
			Inverse variance weighted	4.16E-02	1.93E-02	3.13E-02	1.04e+00 (1.00e+00 - 1.08e+00)
			Simple mode	1.48E-01	6.15E-02	1.93E-02	1.16e+00 (1.03e+00 - 1.31e+00)
			Weighted mode	1.55E-01	4.45E-02	9.48E-04	1.17e+00 (1.07e+00 - 1.27e+00)
DP	Albumin	60	MR Egger	-3.18E-02	6.24E-02	6.12E-01	9.69e-01 (8.57e-01 - 1.09e+00)	3.05	TRUE	1.47E-108	1.05E+02	1.94E-04	<2e-04	7.52E-01
			Weighted median	-2.44E-02	1.81E-02	1.79E-01	9.76e-01 (9.42e-01 - 1.01e+00)
			Inverse variance weighted	-1.27E-02	1.56E-02	4.18E-01	9.87e-01 (9.58e-01 - 1.02e+00)
			Simple mode	-2.49E-02	3.94E-02	5.30E-01	9.75e-01 (9.03e-01 - 1.05e+00)
			Weighted mode	-2.83E-02	3.45E-02	4.16E-01	9.72e-01 (9.09e-01 - 1.04e+00)
DP	Creatinine	58	MR Egger	-1.20E-01	6.95E-02	9.03E-02	8.87e-01 (7.74e-01 - 1.02e+00)	3.05	TRUE	2.51E-93	1.33E+02	5.04E-08	<2e-04	2.53E-01
			Weighted median	-2.65E-02	1.52E-02	8.16E-02	9.74e-01 (9.45e-01 - 1.00e+00)
			Inverse variance weighted	-4.13E-02	1.47E-02	4.83E-03	9.60e-01 (9.32e-01 - 9.88e-01)
			Simple mode	-2.19E-02	3.65E-02	5.50E-01	9.78e-01 (9.11e-01 - 1.05e+00)
			Weighted mode	-2.34E-02	3.62E-02	5.21E-01	9.77e-01 (9.10e-01 - 1.05e+00)
DP	Alkaline phosphatase	57	MR Egger	-9.91E-03	6.69E-02	8.83E-01	9.90e-01 (8.68e-01 - 1.13e+00)	3.25	TRUE	1.91E-103	1.18E+02	2.41E-06	<2e-04	4.36E-01
			Weighted median	7.46E-02	1.90E-02	9.05E-05	1.08e+00 (1.04e+00 - 1.12e+00)
			Inverse variance weighted	4.10E-02	1.64E-02	1.26E-02	1.04e+00 (1.01e+00 - 1.08e+00)
			Simple mode	9.60E-02	4.47E-02	3.60E-02	1.10e+00 (1.01e+00 - 1.20e+00)
			Weighted mode	9.45E-02	5.51E-02	9.18E-02	1.10e+00 (9.87e-01 - 1.22e+00)
DP	Alanine aminotransferase	59	MR Egger	2.01E-01	6.29E-02	2.23E-03	1.22e+00 (1.08e+00 - 1.38e+00)	3.15	TRUE	1.58E-95	1.29E+02	2.51E-07	<2e-04	4.10E-02
			Weighted median	9.41E-02	1.80E-02	1.83E-07	1.10e+00 (1.06e+00 - 1.14e+00)
			Inverse variance weighted	7.38E-02	1.59E-02	3.29E-06	1.08e+00 (1.04e+00 - 1.11e+00)
			Simple mode	1.26E-01	5.98E-02	3.90E-02	1.13e+00 (1.01e+00 - 1.28e+00)
			Weighted mode	1.31E-01	5.36E-02	1.73E-02	1.14e+00 (1.03e+00 - 1.27e+00)
DP	Apoliprotein A	47	MR Egger	1.99E-01	8.49E-02	2.35E-02	1.22e+00 (1.03e+00 - 1.44e+00)	3.63	TRUE	1.13E-71	9.43E+01	3.52E-05	<2e-04	4.79E-02
			Weighted median	-1.17E-03	2.03E-02	9.54E-01	9.99e-01 (9.60e-01 - 1.04e+00)
			Inverse variance weighted	3.04E-02	1.86E-02	1.03E-01	1.03e+00 (9.94e-01 - 1.07e+00)
			Simple mode	-5.57E-02	5.26E-02	2.95E-01	9.46e-01 (8.53e-01 - 1.05e+00)
			Weighted mode	-5.57E-02	5.20E-02	2.89E-01	9.46e-01 (8.54e-01 - 1.05e+00)
DP	Apoliprotein B	59	MR Egger	5.64E-02	7.26E-02	4.41E-01	1.06e+00 (9.18e-01 - 1.22e+00)	3.12	TRUE	2.52E-104	1.30E+02	1.91E-07	<2e-04	7.81E-01
			Weighted median	2.58E-02	1.83E-02	1.58E-01	1.03e+00 (9.90e-01 - 1.06e+00)
			Inverse variance weighted	3.67E-02	1.70E-02	3.08E-02	1.04e+00 (1.00e+00 - 1.07e+00)
			Simple mode	2.45E-02	4.84E-02	6.14E-01	1.02e+00 (9.32e-01 - 1.13e+00)
			Weighted mode	2.13E-02	4.01E-02	5.97E-01	1.02e+00 (9.44e-01 - 1.10e+00)
DP	Aspartate aminotransferase	48	MR Egger	7.75E-02	7.69E-02	3.19E-01	1.08e+00 (9.29e-01 - 1.26e+00)	3.66	TRUE	4.30E-85	7.74E+01	3.47E-03	0.0038	7.70E-01
			Weighted median	4.58E-02	1.78E-02	1.01E-02	1.05e+00 (1.01e+00 - 1.08e+00)
			Inverse variance weighted	5.54E-02	1.61E-02	5.55E-04	1.06e+00 (1.02e+00 - 1.09e+00)
			Simple mode	6.82E-02	4.08E-02	1.01E-01	1.07e+00 (9.88e-01 - 1.16e+00)
			Weighted mode	5.73E-02	3.59E-02	1.17E-01	1.06e+00 (9.87e-01 - 1.14e+00)
DP	Direct bilirubin	59	MR Egger	2.68E-01	8.35E-02	2.15E-03	1.31e+00 (1.11e+00 - 1.54e+00)	3.15	TRUE	3.70E-83	1.64E+02	4.28E-12	<2e-04	1.99E-03
			Weighted median	-2.54E-02	2.06E-02	2.18E-01	9.75e-01 (9.36e-01 - 1.02e+00)
			Inverse variance weighted	4.61E-03	2.00E-02	8.18E-01	1.00e+00 (9.66e-01 - 1.04e+00)
			Simple mode	-7.96E-02	4.68E-02	9.43E-02	9.23e-01 (8.43e-01 - 1.01e+00)
			Weighted mode	-8.51E-02	4.65E-02	7.21E-02	9.18e-01 (8.38e-01 - 1.01e+00)
DP	Urea	64	MR Egger	2.69E-02	6.45E-02	6.79E-01	1.03e+00 (9.05e-01 - 1.17e+00)	2.88	TRUE	1.17E-112	1.49E+02	5.62E-09	<2e-04	4.02E-01
			Weighted median	-2.46E-02	1.69E-02	1.47E-01	9.76e-01 (9.44e-01 - 1.01e+00)
			Inverse variance weighted	-2.58E-02	1.62E-02	1.11E-01	9.75e-01 (9.44e-01 - 1.01e+00)
			Simple mode	-4.44E-02	4.52E-02	3.29E-01	9.57e-01 (8.76e-01 - 1.05e+00)
			Weighted mode	-2.67E-02	3.82E-02	4.87E-01	9.74e-01 (9.03e-01 - 1.05e+00)
DP	Calcium	63	MR Egger	-1.39E-01	6.35E-02	3.21E-02	8.70e-01 (7.68e-01 - 9.85e-01)	2.93	TRUE	3.53E-110	1.24E+02	4.38E-06	<2e-04	4.59E-02
			Weighted median	-3.78E-02	1.89E-02	4.60E-02	9.63e-01 (9.28e-01 - 9.99e-01)
			Inverse variance weighted	-1.40E-02	1.62E-02	3.89E-01	9.86e-01 (9.55e-01 - 1.02e+00)
			Simple mode	-5.89E-02	4.51E-02	1.96E-01	9.43e-01 (8.63e-01 - 1.03e+00)
			Weighted mode	-5.89E-02	3.72E-02	1.18E-01	9.43e-01 (8.77e-01 - 1.01e+00)
DP	Cholesterol	54	MR Egger	4.10E-01	6.53E-02	7.12E-08	1.51e+00 (1.33e+00 - 1.71e+00)	3.31	TRUE	2.04E-85	1.24E+02	1.44E-07	<2e-04	1.42E-06
			Weighted median	3.48E-02	1.97E-02	7.79E-02	1.04e+00 (9.96e-01 - 1.08e+00)
			Inverse variance weighted	6.28E-02	1.80E-02	4.72E-04	1.06e+00 (1.03e+00 - 1.10e+00)
			Simple mode	1.19E-02	4.52E-02	7.93E-01	1.01e+00 (9.26e-01 - 1.11e+00)
			Weighted mode	1.52E-02	4.22E-02	7.19E-01	1.02e+00 (9.35e-01 - 1.10e+00)
DP	C-reactive protein	57	MR Egger	-1.11E-02	6.57E-02	8.66E-01	9.89e-01 (8.69e-01 - 1.12e+00)	3.27	TRUE	1.04E-99	1.11E+02	1.59E-05	<2e-04	2.19E-01
			Weighted median	5.69E-02	1.89E-02	2.59E-03	1.06e+00 (1.02e+00 - 1.10e+00)
			Inverse variance weighted	6.81E-02	1.63E-02	2.93E-05	1.07e+00 (1.04e+00 - 1.11e+00)
			Simple mode	5.30E-02	4.12E-02	2.04E-01	1.05e+00 (9.73e-01 - 1.14e+00)
			Weighted mode	5.48E-02	3.71E-02	1.45E-01	1.06e+00 (9.82e-01 - 1.14e+00)
DP	Cystatin C	46	MR Egger	3.79E-02	8.98E-02	6.75E-01	1.04e+00 (8.71e-01 - 1.24e+00)	3.83	TRUE	2.18E-76	1.11E+02	1.90E-07	<2e-04	7.73E-01
			Weighted median	2.61E-02	1.99E-02	1.89E-01	1.03e+00 (9.87e-01 - 1.07e+00)
			Inverse variance weighted	1.24E-02	1.91E-02	5.14E-01	1.01e+00 (9.75e-01 - 1.05e+00)
			Simple mode	8.47E-02	4.19E-02	4.92E-02	1.09e+00 (1.00e+00 - 1.18e+00)
			Weighted mode	3.76E-02	3.91E-02	3.41E-01	1.04e+00 (9.62e-01 - 1.12e+00)
DP	Gamma glutamyltransferase	61	MR Egger	1.84E-01	5.72E-02	2.14E-03	1.20e+00 (1.07e+00 - 1.34e+00)	2.98	TRUE	2.67E-80	1.15E+02	2.69E-05	<2e-04	2.70E-01
			Weighted median	1.24E-01	1.63E-02	3.20E-14	1.13e+00 (1.10e+00 - 1.17e+00)
			Inverse variance weighted	1.22E-01	1.45E-02	4.58E-17	1.13e+00 (1.10e+00 - 1.16e+00)
			Simple mode	1.44E-01	3.85E-02	3.93E-04	1.16e+00 (1.07e+00 - 1.25e+00)
			Weighted mode	1.40E-01	3.60E-02	2.51E-04	1.15e+00 (1.07e+00 - 1.23e+00)
DP	Glucose	63	MR Egger	-2.17E-01	6.53E-02	1.48E-03	8.05e-01 (7.08e-01 - 9.14e-01)	2.93	TRUE	7.92E-103	1.40E+02	5.92E-08	<2e-04	5.21E-03
			Weighted median	-2.99E-02	1.95E-02	1.25E-01	9.71e-01 (9.34e-01 - 1.01e+00)
			Inverse variance weighted	-3.41E-02	1.73E-02	4.80E-02	9.66e-01 (9.34e-01 - 1.00e+00)
			Simple mode	-2.66E-02	4.90E-02	5.89E-01	9.74e-01 (8.85e-01 - 1.07e+00)
			Weighted mode	-2.33E-02	5.37E-02	6.66E-01	9.77e-01 (8.79e-01 - 1.09e+00)
DP	Glycated haemoglobin	45	MR Egger	1.36E-01	1.04E-01	1.99E-01	1.15e+00 (9.34e-01 - 1.40e+00)	3.89	TRUE	6.45E-73	1.08E+02	3.04E-07	<2e-04	3.14E-01
			Weighted median	6.36E-02	2.00E-02	1.47E-03	1.07e+00 (1.02e+00 - 1.11e+00)
			Inverse variance weighted	3.16E-02	2.04E-02	1.20E-01	1.03e+00 (9.92e-01 - 1.07e+00)
			Simple mode	7.93E-02	3.75E-02	4.02E-02	1.08e+00 (1.01e+00 - 1.17e+00)
			Weighted mode	7.60E-02	3.46E-02	3.36E-02	1.08e+00 (1.01e+00 - 1.15e+00)
DP	HDL cholesterol	47	MR Egger	1.30E-01	8.77E-02	1.45E-01	1.14e+00 (9.59e-01 - 1.35e+00)	3.64	TRUE	3.65E-72	9.92E+01	8.93E-06	<2e-04	1.82E-01
			Weighted median	-3.30E-03	2.07E-02	8.73E-01	9.97e-01 (9.57e-01 - 1.04e+00)
			Inverse variance weighted	1.40E-02	1.87E-02	4.54E-01	1.01e+00 (9.78e-01 - 1.05e+00)
			Simple mode	-3.97E-02	4.70E-02	4.03E-01	9.61e-01 (8.76e-01 - 1.05e+00)
			Weighted mode	-3.49E-02	4.70E-02	4.61E-01	9.66e-01 (8.81e-01 - 1.06e+00)
DP	IGF-1	49	MR Egger	3.15E-01	6.98E-02	4.38E-05	1.37e+00 (1.19e+00 - 1.57e+00)	3.62	TRUE	3.13E-90	9.06E+01	2.00E-04	<2e-04	6.84E-05
			Weighted median	-1.46E-02	2.09E-02	4.85E-01	9.86e-01 (9.46e-01 - 1.03e+00)
			Inverse variance weighted	1.63E-02	1.72E-02	3.43E-01	1.02e+00 (9.83e-01 - 1.05e+00)
			Simple mode	-8.98E-02	6.73E-02	1.88E-01	9.14e-01 (8.01e-01 - 1.04e+00)
			Weighted mode	-9.12E-02	6.70E-02	1.80E-01	9.13e-01 (8.00e-01 - 1.04e+00)
DP	LDL direct	56	MR Egger	1.46E-01	6.18E-02	2.14E-02	1.16e+00 (1.03e+00 - 1.31e+00)	3.25	TRUE	1.58E-108	9.25E+01	1.17E-03	0.0016	6.45E-02
			Weighted median	3.87E-02	1.79E-02	3.05E-02	1.04e+00 (1.00e+00 - 1.08e+00)
			Inverse variance weighted	3.31E-02	1.51E-02	2.79E-02	1.03e+00 (1.00e+00 - 1.06e+00)
			Simple mode	4.65E-02	3.94E-02	2.43E-01	1.05e+00 (9.70e-01 - 1.13e+00)
			Weighted mode	5.61E-02	3.54E-02	1.18E-01	1.06e+00 (9.87e-01 - 1.13e+00)
DP	Lipoprotein A	65	MR Egger	3.36E-02	4.91E-02	4.97E-01	1.03e+00 (9.39e-01 - 1.14e+00)	2.84	TRUE	6.28E-129	5.61E+01	7.50E-01	0.7372	3.35E-01
			Weighted median	-7.16E-06	1.83E-02	1.00E+00	1.00e+00 (9.65e-01 - 1.04e+00)
			Inverse variance weighted	-1.26E-02	1.23E-02	3.03E-01	9.87e-01 (9.64e-01 - 1.01e+00)
			Simple mode	7.52E-03	4.44E-02	8.66E-01	1.01e+00 (9.24e-01 - 1.10e+00)
			Weighted mode	1.65E-02	4.17E-02	6.95E-01	1.02e+00 (9.37e-01 - 1.10e+00)
DP	Phosphate	64	MR Egger	3.20E-01	6.48E-02	6.29E-06	1.38e+00 (1.21e+00 - 1.56e+00)	2.88	TRUE	5.04E-87	1.59E+02	2.57E-10	<2e-04	3.89E-04
			Weighted median	7.18E-02	1.82E-02	8.04E-05	1.07e+00 (1.04e+00 - 1.11e+00)
			Inverse variance weighted	8.45E-02	1.78E-02	1.94E-06	1.09e+00 (1.05e+00 - 1.13e+00)
			Simple mode	5.80E-02	4.67E-02	2.18E-01	1.06e+00 (9.67e-01 - 1.16e+00)
			Weighted mode	4.71E-02	4.17E-02	2.63E-01	1.05e+00 (9.66e-01 - 1.14e+00)
DP	SHBG	63	MR Egger	1.17E-01	6.22E-02	6.51E-02	1.12e+00 (9.95e-01 - 1.27e+00)	2.92	TRUE	1.56E-102	1.44E+02	1.78E-08	<2e-04	6.40E-02
			Weighted median	-2.19E-02	1.69E-02	1.96E-01	9.78e-01 (9.46e-01 - 1.01e+00)
			Inverse variance weighted	3.30E-03	1.60E-02	8.36E-01	1.00e+00 (9.72e-01 - 1.04e+00)
			Simple mode	-3.68E-02	4.43E-02	4.09E-01	9.64e-01 (8.84e-01 - 1.05e+00)
			Weighted mode	-3.85E-02	5.25E-02	4.66E-01	9.62e-01 (8.68e-01 - 1.07e+00)
DP	Total bilirubin	51	MR Egger	-2.34E-01	9.37E-02	1.58E-02	7.91e-01 (6.58e-01 - 9.51e-01)	3.49	TRUE	5.82E-88	9.20E+01	2.72E-04	8.00E-04	6.32E-02
			Weighted median	-6.50E-02	1.89E-02	5.82E-04	9.37e-01 (9.03e-01 - 9.72e-01)
			Inverse variance weighted	-5.87E-02	1.65E-02	3.61E-04	9.43e-01 (9.13e-01 - 9.74e-01)
			Simple mode	-1.37E-01	4.23E-02	2.09E-03	8.72e-01 (8.02e-01 - 9.47e-01)
			Weighted mode	-1.31E-01	4.23E-02	3.27E-03	8.77e-01 (8.08e-01 - 9.53e-01)
DP	Testosterone	65	MR Egger	-1.51E-02	3.69E-02	6.83E-01	9.85e-01 (9.16e-01 - 1.06e+00)	2.84	TRUE	2.65E-119	1.11E+02	2.27E-04	2.00E-04	6.87E-01
			Weighted median	4.10E-03	1.10E-02	7.09E-01	1.00e+00 (9.83e-01 - 1.03e+00)
			Inverse variance weighted	-6.58E-04	9.15E-03	9.43E-01	9.99e-01 (9.82e-01 - 1.02e+00)
			Simple mode	4.56E-03	2.70E-02	8.66E-01	1.00e+00 (9.53e-01 - 1.06e+00)
			Weighted mode	1.45E-02	2.40E-02	5.49E-01	1.01e+00 (9.68e-01 - 1.06e+00)
DP	Total protein	49	MR Egger	-8.69E-02	6.98E-02	2.19E-01	9.17e-01 (8.00e-01 - 1.05e+00)	3.58	TRUE	5.50E-97	5.50E+01	2.27E-01	0.221	1.83E-01
			Weighted median	-2.59E-02	2.03E-02	2.03E-01	9.74e-01 (9.36e-01 - 1.01e+00)
			Inverse variance weighted	5.32E-03	1.46E-02	7.15E-01	1.01e+00 (9.77e-01 - 1.03e+00)
			Simple mode	-5.78E-02	4.24E-02	1.80E-01	9.44e-01 (8.69e-01 - 1.03e+00)
			Weighted mode	-6.15E-02	4.38E-02	1.67E-01	9.40e-01 (8.63e-01 - 1.02e+00)
DP	Triglycerides	56	MR Egger	4.38E-01	7.77E-02	6.51E-07	1.55e+00 (1.33e+00 - 1.80e+00)	3.29	TRUE	1.12E-48	1.85E+02	5.23E-16	<2e-04	7.01E-04
			Weighted median	1.49E-01	2.19E-02	8.37E-12	1.16e+00 (1.11e+00 - 1.21e+00)
			Inverse variance weighted	1.67E-01	2.09E-02	1.41E-15	1.18e+00 (1.13e+00 - 1.23e+00)
			Simple mode	1.74E-01	7.58E-02	2.54E-02	1.19e+00 (1.03e+00 - 1.38e+00)
			Weighted mode	1.57E-01	7.21E-02	3.42E-02	1.17e+00 (1.02e+00 - 1.35e+00)
DP	Urate	43	MR Egger	-5.06E-01	8.86E-02	1.10E-06	6.03e-01 (5.07e-01 - 7.17e-01)	3.96	TRUE	6.56E-49	1.54E+02	9.75E-15	<2e-04	9.99E-06
			Weighted median	-1.49E-02	2.06E-02	4.71E-01	9.85e-01 (9.46e-01 - 1.03e+00)
			Inverse variance weighted	-6.96E-02	2.28E-02	2.31E-03	9.33e-01 (8.92e-01 - 9.75e-01)
			Simple mode	1.39E-02	3.55E-02	6.98E-01	1.01e+00 (9.46e-01 - 1.09e+00)
			Weighted mode	1.22E-02	3.38E-02	7.20E-01	1.01e+00 (9.47e-01 - 1.08e+00)
DP	Vitamin D	64	MR Egger	-6.30E-02	6.35E-02	3.25E-01	9.39e-01 (8.29e-01 - 1.06e+00)	2.89	TRUE	7.18E-116	1.23E+02	8.36E-06	<2e-04	6.12E-01
			Weighted median	-4.65E-02	1.80E-02	9.92E-03	9.55e-01 (9.21e-01 - 9.89e-01)
			Inverse variance weighted	-3.17E-02	1.57E-02	4.35E-02	9.69e-01 (9.39e-01 - 9.99e-01)
			Simple mode	-4.62E-02	4.03E-02	2.56E-01	9.55e-01 (8.82e-01 - 1.03e+00)
			Weighted mode	-4.79E-02	3.49E-02	1.75E-01	9.53e-01 (8.90e-01 - 1.02e+00)
SCZ	Leukocyte count	153	MR Egger	1.04E-01	2.47E-02	4.60E-05	1.11e+00 (1.06e+00 - 1.16e+00)	1.36	TRUE	0.00E+00	3.62E+02	3.09E-19	<2e-04	1.29E-02
			Weighted median	2.90E-02	5.63E-03	2.66E-07	1.03e+00 (1.02e+00 - 1.04e+00)
			Inverse variance weighted	4.29E-02	5.29E-03	4.89E-16	1.04e+00 (1.03e+00 - 1.05e+00)
			Simple mode	1.88E-02	1.57E-02	2.33E-01	1.02e+00 (9.88e-01 - 1.05e+00)
			Weighted mode	2.15E-02	1.43E-02	1.36E-01	1.02e+00 (9.93e-01 - 1.05e+00)
SCZ	Erythrocyte count	161	MR Egger	5.59E-02	1.57E-02	4.83E-04	1.06e+00 (1.03e+00 - 1.09e+00)	1.35	TRUE	0.00E+00	4.15E+02	1.72E-24	<2e-04	3.25E-03
			Weighted median	1.31E-03	4.58E-03	7.75E-01	1.00e+00 (9.92e-01 - 1.01e+00)
			Inverse variance weighted	1.09E-02	4.46E-03	1.49E-02	1.01e+00 (1.00e+00 - 1.02e+00)
			Simple mode	-2.49E-02	1.51E-02	1.01E-01	9.75e-01 (9.47e-01 - 1.00e+00)
			Weighted mode	-2.49E-02	1.53E-02	1.05E-01	9.75e-01 (9.47e-01 - 1.01e+00)
SCZ	Haemoglobin concentration	156	MR Egger	3.07E-02	1.71E-02	7.56E-02	1.03e+00 (9.97e-01 - 1.07e+00)	1.32	TRUE	0.00E+00	3.05E+02	7.87E-12	<2e-04	3.26E-01
			Weighted median	3.55E-03	4.33E-03	4.13E-01	1.00e+00 (9.95e-01 - 1.01e+00)
			Inverse variance weighted	1.42E-02	3.80E-03	1.91E-04	1.01e+00 (1.01e+00 - 1.02e+00)
			Simple mode	-4.78E-03	1.22E-02	6.95E-01	9.95e-01 (9.72e-01 - 1.02e+00)
			Weighted mode	-3.49E-03	1.10E-02	7.51E-01	9.97e-01 (9.75e-01 - 1.02e+00)
SCZ	Haematocrit percentage	167	MR Egger	4.75E-02	1.74E-02	7.10E-03	1.05e+00 (1.01e+00 - 1.09e+00)	1.26	TRUE	0.00E+00	3.81E+02	5.64E-19	<2e-04	3.18E-02
			Weighted median	2.62E-03	4.31E-03	5.44E-01	1.00e+00 (9.94e-01 - 1.01e+00)
			Inverse variance weighted	1.08E-02	4.02E-03	7.43E-03	1.01e+00 (1.00e+00 - 1.02e+00)
			Simple mode	-2.07E-02	1.44E-02	1.54E-01	9.80e-01 (9.52e-01 - 1.01e+00)
			Weighted mode	-1.29E-02	1.38E-02	3.48E-01	9.87e-01 (9.61e-01 - 1.01e+00)
SCZ	Mean corpuscular volume	174	MR Egger	4.10E-02	1.58E-02	1.04E-02	1.04e+00 (1.01e+00 - 1.07e+00)	1.28	TRUE	0.00E+00	3.68E+02	3.67E-16	<2e-04	3.41E-02
			Weighted median	1.57E-02	5.27E-03	2.92E-03	1.02e+00 (1.01e+00 - 1.03e+00)
			Inverse variance weighted	8.52E-03	4.45E-03	5.58E-02	1.01e+00 (1.00e+00 - 1.02e+00)
			Simple mode	2.41E-02	1.77E-02	1.74E-01	1.02e+00 (9.90e-01 - 1.06e+00)
			Weighted mode	2.99E-02	1.71E-02	8.29E-02	1.03e+00 (9.96e-01 - 1.07e+00)
SCZ	Mean corpuscular haemoglobin	170	MR Egger	2.31E-02	1.72E-02	1.83E-01	1.02e+00 (9.89e-01 - 1.06e+00)	1.27	TRUE	0.00E+00	3.23E+02	1.02E-11	<2e-04	4.53E-01
			Weighted median	1.36E-02	5.08E-03	7.29E-03	1.01e+00 (1.00e+00 - 1.02e+00)
			Inverse variance weighted	1.05E-02	4.35E-03	1.57E-02	1.01e+00 (1.00e+00 - 1.02e+00)
			Simple mode	1.41E-02	1.81E-02	4.35E-01	1.01e+00 (9.79e-01 - 1.05e+00)
			Weighted mode	2.13E-02	1.42E-02	1.35E-01	1.02e+00 (9.94e-01 - 1.05e+00)
SCZ	Mean corpuscular haemoglobin concentration	185	MR Egger	-9.13E-03	1.67E-02	5.86E-01	9.91e-01 (9.59e-01 - 1.02e+00)	1.14	TRUE	0.00E+00	2.58E+02	2.73E-04	6.00E-04	4.44E-01
			Weighted median	5.04E-04	4.78E-03	9.16E-01	1.00e+00 (9.91e-01 - 1.01e+00)
			Inverse variance weighted	3.41E-03	3.64E-03	3.48E-01	1.00e+00 (9.96e-01 - 1.01e+00)
			Simple mode	-4.55E-03	1.58E-02	7.73E-01	9.95e-01 (9.65e-01 - 1.03e+00)
			Weighted mode	-5.94E-03	1.41E-02	6.75E-01	9.94e-01 (9.67e-01 - 1.02e+00)
SCZ	Erythrocyte distribution width	172	MR Egger	-7.06E-02	1.99E-02	4.94E-04	9.32e-01 (8.96e-01 - 9.69e-01)	1.25	TRUE	0.00E+00	4.05E+02	5.19E-21	<2e-04	2.20E-02
			Weighted median	-1.43E-02	5.28E-03	6.76E-03	9.86e-01 (9.76e-01 - 9.96e-01)
			Inverse variance weighted	-2.60E-02	4.86E-03	8.52E-08	9.74e-01 (9.65e-01 - 9.84e-01)
			Simple mode	2.81E-02	1.79E-02	1.18E-01	1.03e+00 (9.93e-01 - 1.07e+00)
			Weighted mode	2.81E-02	1.74E-02	1.08E-01	1.03e+00 (9.94e-01 - 1.06e+00)
SCZ	Platelet count	165	MR Egger	5.16E-02	1.41E-02	3.52E-04	1.05e+00 (1.02e+00 - 1.08e+00)	1.37	TRUE	0.00E+00	3.72E+02	3.36E-18	<2e-04	1.32E-03
			Weighted median	2.53E-03	4.98E-03	6.11E-01	1.00e+00 (9.93e-01 - 1.01e+00)
			Inverse variance weighted	7.75E-03	4.56E-03	8.91E-02	1.01e+00 (9.99e-01 - 1.02e+00)
			Simple mode	-2.99E-03	1.43E-02	8.35E-01	9.97e-01 (9.69e-01 - 1.03e+00)
			Weighted mode	-2.16E-03	1.86E-02	9.08E-01	9.98e-01 (9.62e-01 - 1.03e+00)
SCZ	Platelet crit	165	MR Egger	5.44E-02	1.34E-02	7.75E-05	1.06e+00 (1.03e+00 - 1.08e+00)	1.35	TRUE	0.00E+00	3.41E+02	1.72E-14	<2e-04	2.03E-04
			Weighted median	6.20E-03	5.16E-03	2.30E-01	1.01e+00 (9.96e-01 - 1.02e+00)
			Inverse variance weighted	5.90E-03	4.32E-03	1.72E-01	1.01e+00 (9.97e-01 - 1.01e+00)
			Simple mode	-1.39E-02	1.67E-02	4.08E-01	9.86e-01 (9.54e-01 - 1.02e+00)
			Weighted mode	-1.24E-02	2.19E-02	5.72E-01	9.88e-01 (9.46e-01 - 1.03e+00)
SCZ	Mean platelet volume	178	MR Egger	-2.90E-02	1.20E-02	1.68E-02	9.71e-01 (9.49e-01 - 9.95e-01)	1.35	TRUE	0.00E+00	3.70E+02	1.05E-15	<2e-04	3.69E-02
			Weighted median	-7.43E-03	5.04E-03	1.40E-01	9.93e-01 (9.83e-01 - 1.00e+00)
			Inverse variance weighted	-5.28E-03	4.19E-03	2.07E-01	9.95e-01 (9.87e-01 - 1.00e+00)
			Simple mode	-7.26E-03	1.56E-02	6.42E-01	9.93e-01 (9.63e-01 - 1.02e+00)
			Weighted mode	-1.10E-02	1.28E-02	3.93E-01	9.89e-01 (9.65e-01 - 1.01e+00)
SCZ	Platelet distribution width	184	MR Egger	-2.69E-02	1.02E-02	8.90E-03	9.73e-01 (9.54e-01 - 9.93e-01)	1.3	TRUE	0.00E+00	3.18E+02	2.33E-09	<2e-04	4.96E-02
			Weighted median	-1.10E-02	4.77E-03	2.10E-02	9.89e-01 (9.80e-01 - 9.98e-01)
			Inverse variance weighted	-8.15E-03	3.70E-03	2.76E-02	9.92e-01 (9.85e-01 - 9.99e-01)
			Simple mode	6.58E-03	1.61E-02	6.83E-01	1.01e+00 (9.75e-01 - 1.04e+00)
			Weighted mode	-2.31E-02	1.14E-02	4.45E-02	9.77e-01 (9.56e-01 - 9.99e-01)
SCZ	Lymphocyte count	165	MR Egger	8.27E-02	2.40E-02	7.21E-04	1.09e+00 (1.04e+00 - 1.14e+00)	1.26	TRUE	0.00E+00	3.91E+02	1.27E-20	<2e-04	5.11E-02
			Weighted median	2.18E-02	5.33E-03	4.21E-05	1.02e+00 (1.01e+00 - 1.03e+00)
			Inverse variance weighted	3.66E-02	5.09E-03	6.08E-13	1.04e+00 (1.03e+00 - 1.05e+00)
			Simple mode	3.61E-03	1.69E-02	8.31E-01	1.00e+00 (9.71e-01 - 1.04e+00)
			Weighted mode	8.27E-03	1.69E-02	6.24E-01	1.01e+00 (9.76e-01 - 1.04e+00)
SCZ	Monocyte count	162	MR Egger	7.74E-02	2.31E-02	1.01E-03	1.08e+00 (1.03e+00 - 1.13e+00)	1.29	TRUE	0.00E+00	3.39E+02	1.07E-14	<2e-04	7.70E-03
			Weighted median	8.11E-03	4.93E-03	9.98E-02	1.01e+00 (9.98e-01 - 1.02e+00)
			Inverse variance weighted	1.63E-02	4.67E-03	4.93E-04	1.02e+00 (1.01e+00 - 1.03e+00)
			Simple mode	5.07E-04	1.39E-02	9.71E-01	1.00e+00 (9.74e-01 - 1.03e+00)
			Weighted mode	3.72E-03	1.28E-02	7.72E-01	1.00e+00 (9.79e-01 - 1.03e+00)
SCZ	Neutrophill count	166	MR Egger	5.16E-02	2.22E-02	2.12E-02	1.05e+00 (1.01e+00 - 1.10e+00)	1.28	TRUE	0.00E+00	3.71E+02	6.27E-18	<2e-04	2.94E-01
			Weighted median	1.96E-02	5.19E-03	1.57E-04	1.02e+00 (1.01e+00 - 1.03e+00)
			Inverse variance weighted	2.88E-02	4.87E-03	3.35E-09	1.03e+00 (1.02e+00 - 1.04e+00)
			Simple mode	1.63E-02	1.67E-02	3.30E-01	1.02e+00 (9.84e-01 - 1.05e+00)
			Weighted mode	8.80E-03	1.51E-02	5.60E-01	1.01e+00 (9.79e-01 - 1.04e+00)
SCZ	Eosinophill count	153	MR Egger	3.78E-02	1.68E-02	2.64E-02	1.04e+00 (1.00e+00 - 1.07e+00)	1.36	TRUE	0.00E+00	3.08E+02	1.24E-12	<2e-04	1.89E-01
			Weighted median	9.56E-03	4.08E-03	1.91E-02	1.01e+00 (1.00e+00 - 1.02e+00)
			Inverse variance weighted	1.61E-02	3.60E-03	8.45E-06	1.02e+00 (1.01e+00 - 1.02e+00)
			Simple mode	8.59E-03	1.27E-02	5.00E-01	1.01e+00 (9.84e-01 - 1.03e+00)
			Weighted mode	7.33E-03	1.24E-02	5.55E-01	1.01e+00 (9.83e-01 - 1.03e+00)
SCZ	Basophill count	190	MR Egger	6.21E-02	8.59E-03	1.17E-11	1.06e+00 (1.05e+00 - 1.08e+00)	1.23	TRUE	0.00E+00	3.09E+02	7.81E-08	<2e-04	8.30E-08
			Weighted median	1.01E-02	3.94E-03	1.00E-02	1.01e+00 (1.00e+00 - 1.02e+00)
			Inverse variance weighted	1.69E-02	3.07E-03	3.64E-08	1.02e+00 (1.01e+00 - 1.02e+00)
			Simple mode	2.55E-03	1.35E-02	8.50E-01	1.00e+00 (9.76e-01 - 1.03e+00)
			Weighted mode	3.20E-03	2.17E-02	8.83E-01	1.00e+00 (9.61e-01 - 1.05e+00)
SCZ	Lymphocyte percentage	186	MR Egger	5.95E-02	1.05E-02	5.51E-08	1.06e+00 (1.04e+00 - 1.08e+00)	1.33	TRUE	0.00E+00	4.10E+02	3.82E-19	<2e-04	1.06E-05
			Weighted median	1.66E-02	4.99E-03	9.12E-04	1.02e+00 (1.01e+00 - 1.03e+00)
			Inverse variance weighted	1.53E-02	4.06E-03	1.66E-04	1.02e+00 (1.01e+00 - 1.02e+00)
			Simple mode	-2.28E-02	2.45E-02	3.54E-01	9.78e-01 (9.32e-01 - 1.03e+00)
			Weighted mode	6.41E-02	1.03E-02	3.50E-09	1.07e+00 (1.04e+00 - 1.09e+00)
SCZ	Monocyte percentage	183	MR Egger	6.09E-02	1.05E-02	2.52E-08	1.06e+00 (1.04e+00 - 1.08e+00)	1.34	TRUE	0.00E+00	4.02E+02	1.29E-18	<2e-04	8.39E-09
			Weighted median	9.95E-03	4.77E-03	3.69E-02	1.01e+00 (1.00e+00 - 1.02e+00)
			Inverse variance weighted	1.83E-03	4.04E-03	6.51E-01	1.00e+00 (9.94e-01 - 1.01e+00)
			Simple mode	-4.21E-03	2.02E-02	8.35E-01	9.96e-01 (9.57e-01 - 1.04e+00)
			Weighted mode	3.63E-02	7.94E-03	8.75E-06	1.04e+00 (1.02e+00 - 1.05e+00)
SCZ	Neutrophill percentage	178	MR Egger	-3.72E-02	1.56E-02	1.82E-02	9.63e-01 (9.34e-01 - 9.93e-01)	1.24	TRUE	0.00E+00	3.34E+02	1.03E-11	<2e-04	4.10E-02
			Weighted median	-4.72E-03	5.03E-03	3.47E-01	9.95e-01 (9.86e-01 - 1.01e+00)
			Inverse variance weighted	-6.25E-03	4.18E-03	1.35E-01	9.94e-01 (9.86e-01 - 1.00e+00)
			Simple mode	-1.75E-04	1.74E-02	9.92E-01	1.00e+00 (9.66e-01 - 1.03e+00)
			Weighted mode	-1.73E-03	1.55E-02	9.11E-01	9.98e-01 (9.68e-01 - 1.03e+00)
SCZ	Eosinophill percentage	161	MR Egger	3.97E-02	2.16E-02	6.85E-02	1.04e+00 (9.97e-01 - 1.09e+00)	1.32	TRUE	0.00E+00	3.69E+02	1.67E-18	<2e-04	1.18E-01
			Weighted median	-1.38E-03	5.40E-03	7.98E-01	9.99e-01 (9.88e-01 - 1.01e+00)
			Inverse variance weighted	6.62E-03	5.01E-03	1.86E-01	1.01e+00 (9.97e-01 - 1.02e+00)
			Simple mode	-1.48E-02	2.09E-02	4.80E-01	9.85e-01 (9.46e-01 - 1.03e+00)
			Weighted mode	-1.03E-02	1.82E-02	5.72E-01	9.90e-01 (9.55e-01 - 1.03e+00)
SCZ	Basophill percentage	198	MR Egger	-8.21E-03	9.10E-03	3.68E-01	9.92e-01 (9.74e-01 - 1.01e+00)	1.23	TRUE	0.00E+00	2.94E+02	9.00E-06	2.00E-04	1.93E-01
			Weighted median	-3.55E-03	4.26E-03	4.05E-01	9.96e-01 (9.88e-01 - 1.00e+00)
			Inverse variance weighted	2.85E-03	3.31E-03	3.88E-01	1.00e+00 (9.96e-01 - 1.01e+00)
			Simple mode	2.95E-02	1.06E-02	5.81E-03	1.03e+00 (1.01e+00 - 1.05e+00)
			Weighted mode	-5.71E-03	7.01E-03	4.16E-01	9.94e-01 (9.81e-01 - 1.01e+00)
SCZ	Reticulocyte percentage	159	MR Egger	1.55E-02	2.47E-02	5.32E-01	1.02e+00 (9.68e-01 - 1.07e+00)	1.31	TRUE	0.00E+00	3.68E+02	8.53E-19	<2e-04	6.24E-01
			Weighted median	-3.37E-03	5.57E-03	5.44E-01	9.97e-01 (9.86e-01 - 1.01e+00)
			Inverse variance weighted	3.61E-03	5.17E-03	4.86E-01	1.00e+00 (9.93e-01 - 1.01e+00)
			Simple mode	-1.89E-02	1.97E-02	3.40E-01	9.81e-01 (9.44e-01 - 1.02e+00)
			Weighted mode	-2.14E-02	1.83E-02	2.43E-01	9.79e-01 (9.44e-01 - 1.01e+00)
SCZ	Reticulocyte count	156	MR Egger	1.10E-02	2.59E-02	6.72E-01	1.01e+00 (9.61e-01 - 1.06e+00)	1.34	TRUE	0.00E+00	4.05E+02	2.87E-24	<2e-04	8.54E-01
			Weighted median	-1.03E-03	5.52E-03	8.51E-01	9.99e-01 (9.88e-01 - 1.01e+00)
			Inverse variance weighted	6.32E-03	5.46E-03	2.46E-01	1.01e+00 (9.96e-01 - 1.02e+00)
			Simple mode	7.09E-03	1.94E-02	7.15E-01	1.01e+00 (9.70e-01 - 1.05e+00)
			Weighted mode	-1.94E-04	1.81E-02	9.91E-01	1.00e+00 (9.65e-01 - 1.04e+00)
SCZ	Mean reticulocyte volume	167	MR Egger	2.17E-02	2.12E-02	3.08E-01	1.02e+00 (9.80e-01 - 1.07e+00)	1.26	TRUE	0.00E+00	3.05E+02	2.68E-10	<2e-04	3.59E-01
			Weighted median	1.19E-02	5.12E-03	1.98E-02	1.01e+00 (1.00e+00 - 1.02e+00)
			Inverse variance weighted	2.65E-03	4.45E-03	5.52E-01	1.00e+00 (9.94e-01 - 1.01e+00)
			Simple mode	1.83E-02	1.49E-02	2.20E-01	1.02e+00 (9.89e-01 - 1.05e+00)
			Weighted mode	2.14E-02	1.38E-02	1.22E-01	1.02e+00 (9.94e-01 - 1.05e+00)
SCZ	Mean sphered cell volume	174	MR Egger	-2.94E-02	1.42E-02	3.93E-02	9.71e-01 (9.44e-01 - 9.98e-01)	1.32	TRUE	0.00E+00	4.16E+02	5.43E-22	<2e-04	2.94E-02
			Weighted median	-4.40E-03	5.27E-03	4.03E-01	9.96e-01 (9.85e-01 - 1.01e+00)
			Inverse variance weighted	-6.62E-06	4.67E-03	9.99E-01	1.00e+00 (9.91e-01 - 1.01e+00)
			Simple mode	2.63E-02	2.05E-02	2.01E-01	1.03e+00 (9.86e-01 - 1.07e+00)
			Weighted mode	-2.78E-02	1.14E-02	1.61E-02	9.73e-01 (9.51e-01 - 9.95e-01)
SCZ	Immature reticulocyte fraction	189	MR Egger	2.97E-03	1.15E-02	7.96E-01	1.00e+00 (9.81e-01 - 1.03e+00)	1.3	TRUE	0.00E+00	4.25E+02	1.99E-20	<2e-04	8.81E-01
			Weighted median	-4.85E-03	4.77E-03	3.09E-01	9.95e-01 (9.86e-01 - 1.00e+00)
			Inverse variance weighted	1.38E-03	4.17E-03	7.41E-01	1.00e+00 (9.93e-01 - 1.01e+00)
			Simple mode	-1.10E-02	1.20E-02	3.63E-01	9.89e-01 (9.66e-01 - 1.01e+00)
			Weighted mode	-5.65E-03	8.05E-03	4.84E-01	9.94e-01 (9.79e-01 - 1.01e+00)
SCZ	High light scatter reticulocyte percentage	162	MR Egger	2.16E-02	2.49E-02	3.86E-01	1.02e+00 (9.73e-01 - 1.07e+00)	1.28	TRUE	0.00E+00	3.90E+02	4.89E-21	<2e-04	4.45E-01
			Weighted median	-5.33E-03	5.69E-03	3.49E-01	9.95e-01 (9.84e-01 - 1.01e+00)
			Inverse variance weighted	3.02E-03	5.23E-03	5.64E-01	1.00e+00 (9.93e-01 - 1.01e+00)
			Simple mode	-3.02E-02	1.99E-02	1.31E-01	9.70e-01 (9.33e-01 - 1.01e+00)
			Weighted mode	-2.66E-02	1.64E-02	1.08E-01	9.74e-01 (9.43e-01 - 1.01e+00)
SCZ	High light scatter reticulocyte count	160	MR Egger	-4.82E-03	2.64E-02	8.56E-01	9.95e-01 (9.45e-01 - 1.05e+00)	1.29	TRUE	0.00E+00	3.89E+02	2.32E-21	<2e-04	7.88E-01
			Weighted median	-7.81E-03	5.73E-03	1.73E-01	9.92e-01 (9.81e-01 - 1.00e+00)
			Inverse variance weighted	2.17E-03	5.28E-03	6.81E-01	1.00e+00 (9.92e-01 - 1.01e+00)
			Simple mode	-2.92E-02	1.89E-02	1.24E-01	9.71e-01 (9.36e-01 - 1.01e+00)
			Weighted mode	-2.48E-02	1.60E-02	1.24E-01	9.76e-01 (9.45e-01 - 1.01e+00)
SCZ	Creatinine in urine	191	MR Egger	7.35E-02	1.04E-02	2.61E-11	1.08e+00 (1.05e+00 - 1.10e+00)	1.28	TRUE	0.00E+00	4.75E+02	2.03E-26	<2e-04	5.61E-08
			Weighted median	2.74E-02	4.76E-03	8.53E-09	1.03e+00 (1.02e+00 - 1.04e+00)
			Inverse variance weighted	1.89E-02	4.08E-03	3.61E-06	1.02e+00 (1.01e+00 - 1.03e+00)
			Simple mode	1.86E-02	2.00E-02	3.53E-01	1.02e+00 (9.80e-01 - 1.06e+00)
			Weighted mode	5.63E-02	7.67E-03	5.78E-12	1.06e+00 (1.04e+00 - 1.07e+00)
SCZ	Potassium in urine	184	MR Egger	5.23E-02	1.77E-02	3.45E-03	1.05e+00 (1.02e+00 - 1.09e+00)	1.16	TRUE	0.00E+00	3.39E+02	2.22E-11	<2e-04	4.88E-02
			Weighted median	1.60E-02	4.87E-03	9.94E-04	1.02e+00 (1.01e+00 - 1.03e+00)
			Inverse variance weighted	1.83E-02	4.13E-03	1.01E-05	1.02e+00 (1.01e+00 - 1.03e+00)
			Simple mode	-8.22E-03	1.91E-02	6.68E-01	9.92e-01 (9.55e-01 - 1.03e+00)
			Weighted mode	-9.23E-04	2.03E-02	9.64E-01	9.99e-01 (9.60e-01 - 1.04e+00)
SCZ	Sodium in urine	195	MR Egger	5.09E-02	1.15E-02	1.48E-05	1.05e+00 (1.03e+00 - 1.08e+00)	1.26	TRUE	0.00E+00	5.41E+02	1.38E-34	<2e-04	1.24E-05
			Weighted median	1.42E-02	4.90E-03	3.65E-03	1.01e+00 (1.00e+00 - 1.02e+00)
			Inverse variance weighted	3.04E-03	4.37E-03	4.86E-01	1.00e+00 (9.94e-01 - 1.01e+00)
			Simple mode	2.80E-03	2.12E-02	8.95E-01	1.00e+00 (9.62e-01 - 1.05e+00)
			Weighted mode	3.87E-02	7.73E-03	1.27E-06	1.04e+00 (1.02e+00 - 1.06e+00)
SCZ	Albumin	180	MR Egger	7.48E-03	1.12E-02	5.05E-01	1.01e+00 (9.86e-01 - 1.03e+00)	1.34	TRUE	0.00E+00	3.28E+02	8.28E-11	<2e-04	5.91E-01
			Weighted median	5.64E-04	5.15E-03	9.13E-01	1.00e+00 (9.91e-01 - 1.01e+00)
			Inverse variance weighted	1.85E-03	3.99E-03	6.44E-01	1.00e+00 (9.94e-01 - 1.01e+00)
			Simple mode	-5.80E-03	1.45E-02	6.90E-01	9.94e-01 (9.66e-01 - 1.02e+00)
			Weighted mode	2.80E-03	9.53E-03	7.69E-01	1.00e+00 (9.84e-01 - 1.02e+00)
SCZ	Creatinine	168	MR Egger	-4.78E-02	1.57E-02	2.74E-03	9.53e-01 (9.24e-01 - 9.83e-01)	1.3	TRUE	0.00E+00	4.53E+02	3.48E-28	<2e-04	5.86E-02
			Weighted median	-1.46E-02	4.37E-03	7.99E-04	9.85e-01 (9.77e-01 - 9.94e-01)
			Inverse variance weighted	-1.90E-02	4.25E-03	7.93E-06	9.81e-01 (9.73e-01 - 9.89e-01)
			Simple mode	-1.06E-02	1.53E-02	4.90E-01	9.89e-01 (9.60e-01 - 1.02e+00)
			Weighted mode	-9.10E-03	1.74E-02	6.02E-01	9.91e-01 (9.58e-01 - 1.03e+00)
SCZ	Alkaline phosphatase	181	MR Egger	-2.30E-02	1.26E-02	6.87E-02	9.77e-01 (9.54e-01 - 1.00e+00)	1.34	TRUE	0.00E+00	5.00E+02	5.89E-32	<2e-04	7.26E-02
			Weighted median	-1.47E-02	4.81E-03	2.27E-03	9.85e-01 (9.76e-01 - 9.95e-01)
			Inverse variance weighted	-1.89E-03	4.62E-03	6.82E-01	9.98e-01 (9.89e-01 - 1.01e+00)
			Simple mode	-2.00E-02	1.24E-02	1.10E-01	9.80e-01 (9.57e-01 - 1.00e+00)
			Weighted mode	-2.25E-02	6.67E-03	9.13E-04	9.78e-01 (9.65e-01 - 9.91e-01)
SCZ	Alanine aminotransferase	184	MR Egger	4.42E-02	1.41E-02	2.06E-03	1.05e+00 (1.02e+00 - 1.07e+00)	1.22	TRUE	0.00E+00	4.16E+02	3.85E-20	<2e-04	8.61E-04
			Weighted median	-1.06E-04	4.80E-03	9.82E-01	1.00e+00 (9.91e-01 - 1.01e+00)
			Inverse variance weighted	-1.67E-03	4.20E-03	6.91E-01	9.98e-01 (9.90e-01 - 1.01e+00)
			Simple mode	-2.79E-03	1.80E-02	8.77E-01	9.97e-01 (9.63e-01 - 1.03e+00)
			Weighted mode	1.41E-03	1.70E-02	9.34E-01	1.00e+00 (9.69e-01 - 1.04e+00)
SCZ	Apoliprotein A	165	MR Egger	3.17E-02	2.24E-02	1.60E-01	1.03e+00 (9.88e-01 - 1.08e+00)	1.28	TRUE	0.00E+00	4.11E+02	3.13E-23	<2e-04	6.42E-01
			Weighted median	2.60E-02	5.54E-03	2.60E-06	1.03e+00 (1.02e+00 - 1.04e+00)
			Inverse variance weighted	2.15E-02	5.03E-03	1.91E-05	1.02e+00 (1.01e+00 - 1.03e+00)
			Simple mode	4.04E-02	2.09E-02	5.57E-02	1.04e+00 (9.99e-01 - 1.08e+00)
			Weighted mode	3.95E-02	2.17E-02	7.06E-02	1.04e+00 (9.97e-01 - 1.09e+00)
SCZ	Apoliprotein B	194	MR Egger	1.22E-02	1.01E-02	2.28E-01	1.01e+00 (9.92e-01 - 1.03e+00)	1.24	TRUE	0.00E+00	3.33E+02	1.66E-09	<2e-04	3.11E-01
			Weighted median	2.28E-03	4.54E-03	6.15E-01	1.00e+00 (9.93e-01 - 1.01e+00)
			Inverse variance weighted	2.64E-03	3.60E-03	4.63E-01	1.00e+00 (9.96e-01 - 1.01e+00)
			Simple mode	-2.11E-03	1.44E-02	8.84E-01	9.98e-01 (9.70e-01 - 1.03e+00)
			Weighted mode	1.04E-02	9.70E-03	2.85E-01	1.01e+00 (9.91e-01 - 1.03e+00)
SCZ	Aspartate aminotransferase	158	MR Egger	3.05E-02	2.08E-02	1.44E-01	1.03e+00 (9.90e-01 - 1.07e+00)	1.33	TRUE	0.00E+00	2.97E+02	1.07E-10	<2e-04	4.76E-01
			Weighted median	8.81E-03	5.06E-03	8.14E-02	1.01e+00 (9.99e-01 - 1.02e+00)
			Inverse variance weighted	1.60E-02	4.43E-03	3.09E-04	1.02e+00 (1.01e+00 - 1.02e+00)
			Simple mode	1.13E-02	1.48E-02	4.46E-01	1.01e+00 (9.82e-01 - 1.04e+00)
			Weighted mode	1.21E-02	1.47E-02	4.14E-01	1.01e+00 (9.83e-01 - 1.04e+00)
SCZ	Direct bilirubin	198	MR Egger	3.58E-02	9.26E-03	1.51E-04	1.04e+00 (1.02e+00 - 1.06e+00)	1.23	TRUE	0.00E+00	2.92E+02	1.32E-05	<2e-04	6.70E-04
			Weighted median	1.19E-02	4.89E-03	1.51E-02	1.01e+00 (1.00e+00 - 1.02e+00)
			Inverse variance weighted	5.96E-03	3.45E-03	8.41E-02	1.01e+00 (9.99e-01 - 1.01e+00)
			Simple mode	7.72E-03	1.68E-02	6.47E-01	1.01e+00 (9.75e-01 - 1.04e+00)
			Weighted mode	1.73E-02	1.05E-02	9.92E-02	1.02e+00 (9.97e-01 - 1.04e+00)
SCZ	Urea	187	MR Egger	1.62E-02	1.03E-02	1.17E-01	1.02e+00 (9.96e-01 - 1.04e+00)	1.3	TRUE	0.00E+00	3.68E+02	4.63E-14	<2e-04	1.56E-01
			Weighted median	3.64E-03	4.32E-03	4.00E-01	1.00e+00 (9.95e-01 - 1.01e+00)
			Inverse variance weighted	2.54E-03	3.76E-03	5.00E-01	1.00e+00 (9.95e-01 - 1.01e+00)
			Simple mode	-2.51E-03	1.16E-02	8.29E-01	9.97e-01 (9.75e-01 - 1.02e+00)
			Weighted mode	1.53E-03	7.54E-03	8.39E-01	1.00e+00 (9.87e-01 - 1.02e+00)
SCZ	Calcium	180	MR Egger	3.01E-02	1.23E-02	1.55E-02	1.03e+00 (1.01e+00 - 1.06e+00)	1.32	TRUE	0.00E+00	3.92E+02	5.64E-18	<2e-04	1.76E-03
			Weighted median	-1.20E-02	5.32E-03	2.48E-02	9.88e-01 (9.78e-01 - 9.98e-01)
			Inverse variance weighted	-6.52E-03	4.44E-03	1.42E-01	9.94e-01 (9.85e-01 - 1.00e+00)
			Simple mode	-2.64E-02	1.78E-02	1.41E-01	9.74e-01 (9.40e-01 - 1.01e+00)
			Weighted mode	-1.97E-02	1.33E-02	1.38E-01	9.80e-01 (9.55e-01 - 1.01e+00)
SCZ	Cholesterol	181	MR Egger	4.70E-02	1.39E-02	8.67E-04	1.05e+00 (1.02e+00 - 1.08e+00)	1.22	TRUE	0.00E+00	3.28E+02	9.43E-11	<2e-04	8.42E-03
			Weighted median	9.75E-03	4.83E-03	4.36E-02	1.01e+00 (1.00e+00 - 1.02e+00)
			Inverse variance weighted	1.15E-02	3.98E-03	3.75E-03	1.01e+00 (1.00e+00 - 1.02e+00)
			Simple mode	3.15E-02	1.78E-02	7.92E-02	1.03e+00 (9.97e-01 - 1.07e+00)
			Weighted mode	2.25E-02	2.01E-02	2.64E-01	1.02e+00 (9.83e-01 - 1.06e+00)
SCZ	C-reactive protein	180	MR Egger	4.34E-02	1.18E-02	3.07E-04	1.04e+00 (1.02e+00 - 1.07e+00)	1.32	TRUE	0.00E+00	3.91E+02	6.95E-18	<2e-04	3.39E-04
			Weighted median	1.22E-02	5.17E-03	1.83E-02	1.01e+00 (1.00e+00 - 1.02e+00)
			Inverse variance weighted	3.05E-03	4.27E-03	4.75E-01	1.00e+00 (9.95e-01 - 1.01e+00)
			Simple mode	-1.80E-03	2.03E-02	9.29E-01	9.98e-01 (9.59e-01 - 1.04e+00)
			Weighted mode	1.74E-02	1.10E-02	1.16E-01	1.02e+00 (9.96e-01 - 1.04e+00)
SCZ	Cystatin C	157	MR Egger	-2.93E-03	2.25E-02	8.97E-01	9.97e-01 (9.54e-01 - 1.04e+00)	1.32	TRUE	0.00E+00	4.50E+02	2.92E-30	<2e-04	3.14E-01
			Weighted median	-2.09E-02	5.42E-03	1.14E-04	9.79e-01 (9.69e-01 - 9.90e-01)
			Inverse variance weighted	-2.51E-02	5.24E-03	1.74E-06	9.75e-01 (9.65e-01 - 9.85e-01)
			Simple mode	-2.68E-02	1.79E-02	1.36E-01	9.74e-01 (9.40e-01 - 1.01e+00)
			Weighted mode	-2.51E-02	1.62E-02	1.24E-01	9.75e-01 (9.45e-01 - 1.01e+00)
SCZ	Gamma glutamyltransferase	171	MR Egger	4.69E-02	1.42E-02	1.14E-03	1.05e+00 (1.02e+00 - 1.08e+00)	1.34	TRUE	0.00E+00	4.85E+02	4.38E-32	<2e-04	4.88E-03
			Weighted median	1.15E-03	5.27E-03	8.28E-01	1.00e+00 (9.91e-01 - 1.01e+00)
			Inverse variance weighted	8.73E-03	4.77E-03	6.72E-02	1.01e+00 (9.99e-01 - 1.02e+00)
			Simple mode	-1.19E-02	1.70E-02	4.84E-01	9.88e-01 (9.56e-01 - 1.02e+00)
			Weighted mode	-1.28E-02	3.38E-02	7.06E-01	9.87e-01 (9.24e-01 - 1.05e+00)
SCZ	Glucose	194	MR Egger	-8.43E-02	1.08E-02	3.18E-13	9.19e-01 (9.00e-01 - 9.39e-01)	1.25	TRUE	0.00E+00	4.31E+02	3.06E-20	<2e-04	1.88E-09
			Weighted median	-3.00E-02	4.82E-03	4.81E-10	9.70e-01 (9.61e-01 - 9.80e-01)
			Inverse variance weighted	-2.10E-02	4.27E-03	8.77E-07	9.79e-01 (9.71e-01 - 9.87e-01)
			Simple mode	-1.65E-02	2.19E-02	4.51E-01	9.84e-01 (9.42e-01 - 1.03e+00)
			Weighted mode	-6.29E-02	9.47E-03	3.09E-10	9.39e-01 (9.22e-01 - 9.57e-01)
SCZ	Glycated haemoglobin	165	MR Egger	-1.25E-02	2.09E-02	5.51E-01	9.88e-01 (9.48e-01 - 1.03e+00)	1.27	TRUE	0.00E+00	3.22E+02	2.59E-12	<2e-04	9.56E-01
			Weighted median	-1.55E-02	4.98E-03	1.90E-03	9.85e-01 (9.75e-01 - 9.94e-01)
			Inverse variance weighted	-1.37E-02	4.44E-03	2.10E-03	9.86e-01 (9.78e-01 - 9.95e-01)
			Simple mode	-2.54E-02	1.86E-02	1.74E-01	9.75e-01 (9.40e-01 - 1.01e+00)
			Weighted mode	-2.87E-02	1.83E-02	1.18E-01	9.72e-01 (9.38e-01 - 1.01e+00)
SCZ	HDL cholesterol	169	MR Egger	1.22E-02	2.22E-02	5.84E-01	1.01e+00 (9.69e-01 - 1.06e+00)	1.25	TRUE	0.00E+00	4.43E+02	1.38E-26	<2e-04	6.09E-01
			Weighted median	2.79E-02	5.15E-03	5.81E-08	1.03e+00 (1.02e+00 - 1.04e+00)
			Inverse variance weighted	2.33E-02	5.01E-03	3.22E-06	1.02e+00 (1.01e+00 - 1.03e+00)
			Simple mode	4.06E-02	1.84E-02	2.88E-02	1.04e+00 (1.00e+00 - 1.08e+00)
			Weighted mode	3.88E-02	1.86E-02	3.87E-02	1.04e+00 (1.00e+00 - 1.08e+00)
SCZ	IGF-1	162	MR Egger	3.22E-02	2.49E-02	1.97E-01	1.03e+00 (9.84e-01 - 1.08e+00)	1.3	TRUE	0.00E+00	4.78E+02	3.37E-33	<2e-04	3.36E-01
			Weighted median	3.86E-03	5.95E-03	5.17E-01	1.00e+00 (9.92e-01 - 1.02e+00)
			Inverse variance weighted	8.85E-03	5.57E-03	1.12E-01	1.01e+00 (9.98e-01 - 1.02e+00)
			Simple mode	-3.36E-04	2.34E-02	9.89E-01	1.00e+00 (9.55e-01 - 1.05e+00)
			Weighted mode	4.37E-03	2.02E-02	8.29E-01	1.00e+00 (9.65e-01 - 1.04e+00)
SCZ	LDL direct	190	MR Egger	3.08E-02	1.00E-02	2.42E-03	1.03e+00 (1.01e+00 - 1.05e+00)	1.25	TRUE	0.00E+00	3.11E+02	5.40E-08	<2e-04	8.08E-03
			Weighted median	1.16E-02	4.65E-03	1.30E-02	1.01e+00 (1.00e+00 - 1.02e+00)
			Inverse variance weighted	5.68E-03	3.56E-03	1.11E-01	1.01e+00 (9.99e-01 - 1.01e+00)
			Simple mode	1.14E-02	1.65E-02	4.90E-01	1.01e+00 (9.79e-01 - 1.04e+00)
			Weighted mode	2.68E-02	9.79E-03	6.79E-03	1.03e+00 (1.01e+00 - 1.05e+00)
SCZ	Lipoprotein A	200	MR Egger	-1.79E-03	8.41E-03	8.32E-01	9.98e-01 (9.82e-01 - 1.01e+00)	1.22	TRUE	0.00E+00	1.95E+02	5.69E-01	0.571	5.56E-01
			Weighted median	6.83E-03	4.83E-03	1.57E-01	1.01e+00 (9.97e-01 - 1.02e+00)
			Inverse variance weighted	2.84E-03	3.04E-03	3.51E-01	1.00e+00 (9.97e-01 - 1.01e+00)
			Simple mode	1.21E-02	1.19E-02	3.07E-01	1.01e+00 (9.89e-01 - 1.04e+00)
			Weighted mode	9.37E-03	8.61E-03	2.78E-01	1.01e+00 (9.93e-01 - 1.03e+00)
SCZ	Phosphate	181	MR Egger	9.20E-02	1.21E-02	1.63E-12	1.10e+00 (1.07e+00 - 1.12e+00)	1.34	TRUE	0.00E+00	4.50E+02	4.64E-25	<2e-04	1.01E-06
			Weighted median	3.42E-02	5.73E-03	2.51E-09	1.03e+00 (1.02e+00 - 1.05e+00)
			Inverse variance weighted	3.47E-02	4.58E-03	3.94E-14	1.04e+00 (1.03e+00 - 1.04e+00)
			Simple mode	-7.54E-03	2.35E-02	7.48E-01	9.92e-01 (9.48e-01 - 1.04e+00)
			Weighted mode	9.03E-02	1.61E-02	7.72E-08	1.09e+00 (1.06e+00 - 1.13e+00)
SCZ	SHBG	185	MR Egger	3.31E-02	1.12E-02	3.52E-03	1.03e+00 (1.01e+00 - 1.06e+00)	1.33	TRUE	0.00E+00	4.43E+02	2.38E-23	<2e-04	2.04E-01
			Weighted median	3.03E-02	4.61E-03	4.97E-11	1.03e+00 (1.02e+00 - 1.04e+00)
			Inverse variance weighted	1.98E-02	4.10E-03	1.32E-06	1.02e+00 (1.01e+00 - 1.03e+00)
			Simple mode	3.06E-02	1.24E-02	1.47E-02	1.03e+00 (1.01e+00 - 1.06e+00)
			Weighted mode	3.61E-02	6.72E-03	2.36E-07	1.04e+00 (1.02e+00 - 1.05e+00)
SCZ	Total bilirubin	181	MR Egger	-1.86E-02	1.83E-02	3.08E-01	9.82e-01 (9.47e-01 - 1.02e+00)	1.15	TRUE	0.00E+00	2.86E+02	8.00E-07	<2e-04	3.73E-01
			Weighted median	-1.75E-03	4.80E-03	7.15E-01	9.98e-01 (9.89e-01 - 1.01e+00)
			Inverse variance weighted	-2.70E-03	3.83E-03	4.82E-01	9.97e-01 (9.90e-01 - 1.00e+00)
			Simple mode	1.62E-02	1.67E-02	3.34E-01	1.02e+00 (9.84e-01 - 1.05e+00)
			Weighted mode	1.47E-02	1.41E-02	2.98E-01	1.01e+00 (9.87e-01 - 1.04e+00)
SCZ	Testosterone	191	MR Egger	1.24E-02	7.28E-03	8.91E-02	1.01e+00 (9.98e-01 - 1.03e+00)	1.26	TRUE	0.00E+00	4.03E+02	2.02E-17	<2e-04	5.15E-01
			Weighted median	7.49E-03	3.10E-03	1.57E-02	1.01e+00 (1.00e+00 - 1.01e+00)
			Inverse variance weighted	8.00E-03	2.59E-03	2.00E-03	1.01e+00 (1.00e+00 - 1.01e+00)
			Simple mode	3.45E-03	9.27E-03	7.10E-01	1.00e+00 (9.85e-01 - 1.02e+00)
			Weighted mode	1.01E-02	5.79E-03	8.21E-02	1.01e+00 (9.99e-01 - 1.02e+00)
SCZ	Total protein	161	MR Egger	2.49E-02	2.02E-02	2.21E-01	1.03e+00 (9.85e-01 - 1.07e+00)	1.32	TRUE	0.00E+00	2.89E+02	1.91E-09	<2e-04	4.48E-01
			Weighted median	-1.93E-03	5.27E-03	7.14E-01	9.98e-01 (9.88e-01 - 1.01e+00)
			Inverse variance weighted	9.88E-03	4.67E-03	3.44E-02	1.01e+00 (1.00e+00 - 1.02e+00)
			Simple mode	-2.37E-02	1.44E-02	1.03E-01	9.77e-01 (9.49e-01 - 1.00e+00)
			Weighted mode	-2.01E-02	1.50E-02	1.83E-01	9.80e-01 (9.52e-01 - 1.01e+00)
SCZ	Triglycerides	170	MR Egger	5.20E-02	1.97E-02	8.93E-03	1.05e+00 (1.01e+00 - 1.09e+00)	1.23	TRUE	0.00E+00	3.37E+02	3.40E-13	<2e-04	8.97E-03
			Weighted median	4.11E-04	5.06E-03	9.35E-01	1.00e+00 (9.91e-01 - 1.01e+00)
			Inverse variance weighted	1.33E-03	4.44E-03	7.65E-01	1.00e+00 (9.93e-01 - 1.01e+00)
			Simple mode	7.39E-03	1.82E-02	6.85E-01	1.01e+00 (9.72e-01 - 1.04e+00)
			Weighted mode	4.23E-03	1.53E-02	7.83E-01	1.00e+00 (9.75e-01 - 1.03e+00)
SCZ	Urate	173	MR Egger	-2.10E-02	1.74E-02	2.28E-01	9.79e-01 (9.46e-01 - 1.01e+00)	1.24	TRUE	0.00E+00	4.42E+02	1.06E-25	<2e-04	6.38E-01
			Weighted median	-7.39E-03	4.55E-03	1.04E-01	9.93e-01 (9.84e-01 - 1.00e+00)
			Inverse variance weighted	-1.31E-02	4.32E-03	2.42E-03	9.87e-01 (9.79e-01 - 9.95e-01)
			Simple mode	-5.03E-03	1.51E-02	7.39E-01	9.95e-01 (9.66e-01 - 1.02e+00)
			Weighted mode	-5.03E-03	1.19E-02	6.72E-01	9.95e-01 (9.72e-01 - 1.02e+00)
SCZ	Vitamin D	192	MR Egger	-1.79E-02	1.01E-02	7.84E-02	9.82e-01 (9.63e-01 - 1.00e+00)	1.27	TRUE	0.00E+00	3.34E+02	6.74E-10	<2e-04	5.66E-01
			Weighted median	-2.35E-02	4.56E-03	2.53E-07	9.77e-01 (9.68e-01 - 9.86e-01)
			Inverse variance weighted	-2.34E-02	3.73E-03	3.86E-10	9.77e-01 (9.70e-01 - 9.84e-01)
			Simple mode	-3.00E-02	1.20E-02	1.35E-02	9.70e-01 (9.48e-01 - 9.94e-01)
			Weighted mode	-2.20E-02	8.20E-03	7.87E-03	9.78e-01 (9.63e-01 - 9.94e-01)
