## Supplementary material for "Causal Relationship between Mental Disorders and Cancers: a Mendelian Randomization Study": Table S6

Table S6. Causal effects of clinical traits on cancers alyzed by univarable MR.
Mediator	Cancer	Cancer code	Dataset	Number of SNP	Method	��	SE of ��	p value	OR (0.95 CI)	F value	Correct causal direction	Steiger p value	Cochran��s Q value	p value of Cochran��s Q test	p value of MR-PRESSO global test	p value of MR-Egger test
Leukocyte count	Bladder cancer	C3_BLADDER	FinnGen	MR Egger	273	-1.58E-01	2.23e-01	4.80e-01	8.54e-01 (5.52e-01 - 1.32e+00)	0.24	TRUE	0.00e+00	3.03e+02	9.44e-02	0.0854	4.94e-01
				Weighted median		-9.58E-02	1.67e-01	5.65e-01	9.09e-01 (6.56e-01 - 1.26e+00)
				Inverse variance weighted		-2.20E-02	1.03e-01	8.30e-01	9.78e-01 (8.00e-01 - 1.20e+00)
				Simple mode		-2.01E-01	4.79e-01	6.74e-01	8.18e-01 (3.20e-01 - 2.09e+00)
				Weighted mode		-3.14E-01	3.53e-01	3.75e-01	7.30e-01 (3.65e-01 - 1.46e+00)
Leukocyte count	Brain cancer	C3_BRAIN	FinnGen	MR Egger	273	5.36e-01	3.74e-01	1.53e-01	1.71e+00 (8.21e-01 - 3.56e+00)	0.24	TRUE	0.00e+00	2.94e+02	1.75e-01	0.1796	4.03e-02
				Weighted median		-2.94E-01	3.02e-01	3.31e-01	7.45e-01 (4.12e-01 - 1.35e+00)
				Inverse variance weighted		-1.48E-01	1.73e-01	3.92e-01	8.62e-01 (6.14e-01 - 1.21e+00)
				Simple mode		-4.80E-01	7.89e-01	5.44e-01	6.19e-01 (1.32e-01 - 2.91e+00)
				Weighted mode		-1.14E-01	4.02e-01	7.78e-01	8.93e-01 (4.06e-01 - 1.96e+00)
Leukocyte count	Breast cancer	C3_BREAST_3	FinnGen	MR Egger	273	4.77e-03	1.11e-01	9.66e-01	1.00e+00 (8.08e-01 - 1.25e+00)	0.24	TRUE	0.00e+00	3.93e+02	2.26e-06	<2e-04	5.63e-01
				Weighted median		-6.96E-02	7.62e-02	3.61e-01	9.33e-01 (8.03e-01 - 1.08e+00)
				Inverse variance weighted		-5.24E-02	5.12e-02	3.06e-01	9.49e-01 (8.58e-01 - 1.05e+00)
				Simple mode		1.86e-02	1.92e-01	9.23e-01	1.02e+00 (6.99e-01 - 1.49e+00)
				Weighted mode		-1.28E-01	9.74e-02	1.88e-01	8.80e-01 (7.27e-01 - 1.06e+00)
Leukocyte count	Colon cancer	C3_COLON	FinnGen	MR Egger	273	-2.18E-01	2.23e-01	3.29e-01	8.04e-01 (5.20e-01 - 1.24e+00)	0.24	TRUE	0.00e+00	4.24e+02	8.95e-09	<2e-04	2.71e-01
				Weighted median		-6.20E-02	1.47e-01	6.73e-01	9.40e-01 (7.04e-01 - 1.25e+00)
				Inverse variance weighted		2.75e-04	1.03e-01	9.98e-01	1.00e+00 (8.18e-01 - 1.22e+00)
				Simple mode		-6.24E-02	3.75e-01	8.68e-01	9.40e-01 (4.51e-01 - 1.96e+00)
				Weighted mode		-6.24E-02	2.04e-01	7.60e-01	9.40e-01 (6.30e-01 - 1.40e+00)
Leukocyte count	Endometrial cancer	C3_CORPUS_UTERI	FinnGen	MR Egger	273	-2.52E-02	2.74e-01	9.27e-01	9.75e-01 (5.70e-01 - 1.67e+00)	0.24	TRUE	0.00e+00	3.25e+02	1.54e-02	0.0176	9.52e-01
				Weighted median		7.43e-02	1.91e-01	6.97e-01	1.08e+00 (7.41e-01 - 1.56e+00)
				Inverse variance weighted		-1.04E-02	1.26e-01	9.34e-01	9.90e-01 (7.73e-01 - 1.27e+00)
				Simple mode		4.30e-01	5.19e-01	4.08e-01	1.54e+00 (5.56e-01 - 4.25e+00)
				Weighted mode		7.92e-02	2.63e-01	7.63e-01	1.08e+00 (6.47e-01 - 1.81e+00)
Leukocyte count	Esophageal cancer	C3_OESOPHAGUS	FinnGen	MR Egger	273	1.66e-02	4.59e-01	9.71e-01	1.02e+00 (4.13e-01 - 2.50e+00)	0.24	TRUE	0.00e+00	2.83e+02	3.10e-01	0.3182	9.23e-01
				Weighted median		2.28e-01	3.51e-01	5.16e-01	1.26e+00 (6.31e-01 - 2.50e+00)
				Inverse variance weighted		-2.28E-02	2.11e-01	9.14e-01	9.77e-01 (6.46e-01 - 1.48e+00)
				Simple mode		6.96e-01	8.40e-01	4.08e-01	2.01e+00 (3.87e-01 - 1.04e+01)
				Weighted mode		3.86e-01	4.31e-01	3.71e-01	1.47e+00 (6.32e-01 - 3.42e+00)
Leukocyte count	Kindey cancer	C3_KIDNEY_NOTRELPELVIS	FinnGen	MR Egger	273	2.53e-01	2.56e-01	3.24e-01	1.29e+00 (7.80e-01 - 2.12e+00)	0.24	TRUE	0.00e+00	3.15e+02	3.79e-02	0.0428	5.84e-01
				Weighted median		5.12e-02	1.97e-01	7.95e-01	1.05e+00 (7.15e-01 - 1.55e+00)
				Inverse variance weighted		1.28e-01	1.18e-01	2.75e-01	1.14e+00 (9.03e-01 - 1.43e+00)
				Simple mode		1.95e-01	4.35e-01	6.54e-01	1.22e+00 (5.18e-01 - 2.85e+00)
				Weighted mode		7.83e-02	2.40e-01	7.45e-01	1.08e+00 (6.75e-01 - 1.73e+00)
Leukocyte count	Liver cancer	C3_LIVER_INTRAHEPATIC_BILE_DUCTS	FinnGen	MR Egger	273	-1.82E+00	4.39e-01	4.72e-05	1.63e-01 (6.88e-02 - 3.85e-01)	0.24	TRUE	0.00e+00	3.49e+02	1.11e-03	4.00E-04	1.91e-03
				Weighted median		-5.30E-01	3.37e-01	1.16e-01	5.89e-01 (3.04e-01 - 1.14e+00)
				Inverse variance weighted		-5.96E-01	2.06e-01	3.92e-03	5.51e-01 (3.68e-01 - 8.26e-01)
				Simple mode		-3.68E-02	9.83e-01	9.70e-01	9.64e-01 (1.40e-01 - 6.62e+00)
				Weighted mode		-5.70E-01	4.91e-01	2.47e-01	5.66e-01 (2.16e-01 - 1.48e+00)
Leukocyte count	Lung cancer	C3_BRONCHUS_LUNG	FinnGen	MR Egger	273	-4.95E-01	1.63e-01	2.61e-03	6.10e-01 (4.43e-01 - 8.39e-01)	0.24	TRUE	0.00e+00	3.47e+02	1.45e-03	0.0016	1.93e-02
				Weighted median		-2.48E-01	1.24e-01	4.57e-02	7.80e-01 (6.12e-01 - 9.95e-01)
				Inverse variance weighted		-1.55E-01	7.58e-02	4.09e-02	8.56e-01 (7.38e-01 - 9.94e-01)
				Simple mode		-1.85E-02	3.03e-01	9.51e-01	9.82e-01 (5.42e-01 - 1.78e+00)
				Weighted mode		-2.54E-01	1.53e-01	9.82e-02	7.75e-01 (5.74e-01 - 1.05e+00)
Leukocyte count	Mesothelioma	C3_MESOTHELIOMA	FinnGen	MR Egger	273	-1.57E-01	5.81e-01	7.87e-01	8.55e-01 (2.74e-01 - 2.67e+00)	0.24	TRUE	0.00e+00	2.60e+02	6.96e-01	0.704	5.09e-01
				Weighted median		-2.00E-01	4.74e-01	6.73e-01	8.19e-01 (3.24e-01 - 2.07e+00)
				Inverse variance weighted		1.84e-01	2.68e-01	4.94e-01	1.20e+00 (7.10e-01 - 2.03e+00)
				Simple mode		2.21e-02	1.24e+00	9.86e-01	1.02e+00 (8.91e-02 - 1.17e+01)
				Weighted mode		-8.32E-02	6.65e-01	9.01e-01	9.20e-01 (2.50e-01 - 3.39e+00)
Leukocyte count	Ovary cancer	C3_OVARY	FinnGen	MR Egger	273	-2.49E-01	3.10e-01	4.24e-01	7.80e-01 (4.24e-01 - 1.43e+00)	0.24	TRUE	0.00e+00	3.20e+02	2.36e-02	0.0248	9.75e-01
				Weighted median		-3.42E-01	2.37e-01	1.49e-01	7.10e-01 (4.46e-01 - 1.13e+00)
				Inverse variance weighted		-2.40E-01	1.43e-01	9.25e-02	7.87e-01 (5.95e-01 - 1.04e+00)
				Simple mode		-1.07E+00	5.67e-01	5.98e-02	3.43e-01 (1.13e-01 - 1.04e+00)
				Weighted mode		-6.37E-01	3.77e-01	9.25e-02	5.29e-01 (2.52e-01 - 1.11e+00)
Leukocyte count	Pancreas cancer	C3_PANCREAS	FinnGen	MR Egger	273	9.39e-01	2.89e-01	1.31e-03	2.56e+00 (1.45e+00 - 4.51e+00)	0.24	TRUE	0.00e+00	2.88e+02	2.40e-01	0.2414	9.73e-04
				Weighted median		2.63e-01	2.33e-01	2.59e-01	1.30e+00 (8.24e-01 - 2.05e+00)
				Inverse variance weighted		8.30e-02	1.36e-01	5.41e-01	1.09e+00 (8.33e-01 - 1.42e+00)
				Simple mode		5.65e-03	6.00e-01	9.92e-01	1.01e+00 (3.10e-01 - 3.26e+00)
				Weighted mode		3.41e-01	2.88e-01	2.39e-01	1.41e+00 (7.99e-01 - 2.47e+00)
Leukocyte count	Prostate cancer	C3_PROSTATE	FinnGen	MR Egger	273	5.30e-02	1.22e-01	6.64e-01	1.05e+00 (8.30e-01 - 1.34e+00)	0.24	TRUE	0.00e+00	3.56e+02	4.89e-04	4.00E-04	9.95e-01
				Weighted median		4.05e-02	8.84e-02	6.47e-01	1.04e+00 (8.76e-01 - 1.24e+00)
				Inverse variance weighted		5.23e-02	5.61e-02	3.52e-01	1.05e+00 (9.44e-01 - 1.18e+00)
				Simple mode		-1.53E-01	2.23e-01	4.94e-01	8.58e-01 (5.54e-01 - 1.33e+00)
				Weighted mode		-4.10E-03	1.11e-01	9.70e-01	9.96e-01 (8.02e-01 - 1.24e+00)
Leukocyte count	Rectum cancer	C3_RECTUM	FinnGen	MR Egger	273	1.40e-01	2.52e-01	5.80e-01	1.15e+00 (7.01e-01 - 1.89e+00)	0.24	TRUE	0.00e+00	3.39e+02	3.44e-03	0.004	6.69e-01
				Weighted median		-3.19E-02	2.00e-01	8.73e-01	9.69e-01 (6.55e-01 - 1.43e+00)
				Inverse variance weighted		4.41e-02	1.16e-01	7.05e-01	1.05e+00 (8.32e-01 - 1.31e+00)
				Simple mode		-3.25E-01	5.52e-01	5.57e-01	7.23e-01 (2.45e-01 - 2.13e+00)
				Weighted mode		2.15e-01	3.01e-01	4.76e-01	1.24e+00 (6.87e-01 - 2.24e+00)
Leukocyte count	Skin melanoma	C3_MELANOMA_SKIN	FinnGen	MR Egger	273	-1.09E-01	2.09e-01	6.04e-01	8.97e-01 (5.95e-01 - 1.35e+00)	0.24	TRUE	0.00e+00	3.12e+02	4.85e-02	0.0472	7.11e-01
				Weighted median		-1.95E-01	1.52e-01	1.99e-01	8.23e-01 (6.11e-01 - 1.11e+00)
				Inverse variance weighted		-1.78E-01	9.63e-02	6.53e-02	8.37e-01 (6.93e-01 - 1.01e+00)
				Simple mode		-8.65E-02	3.72e-01	8.16e-01	9.17e-01 (4.43e-01 - 1.90e+00)
				Weighted mode		-2.40E-01	1.93e-01	2.14e-01	7.87e-01 (5.39e-01 - 1.15e+00)
Leukocyte count	Stomach cancer	C3_STOMACH	FinnGen	MR Egger	273	-2.16E-01	2.89e-01	4.55e-01	8.06e-01 (4.58e-01 - 1.42e+00)	0.24	TRUE	0.00e+00	2.63e+02	6.49e-01	0.643	6.31e-01
				Weighted median		5.70e-02	2.32e-01	8.06e-01	1.06e+00 (6.71e-01 - 1.67e+00)
				Inverse variance weighted		-9.27E-02	1.33e-01	4.86e-01	9.11e-01 (7.02e-01 - 1.18e+00)
				Simple mode		-1.34E+00	5.79e-01	2.18e-02	2.63e-01 (8.45e-02 - 8.18e-01)
				Weighted mode		1.50e-02	3.29e-01	9.64e-01	1.02e+00 (5.33e-01 - 1.93e+00)
Leukocyte count	Testis cancer	C3_TESTIS	FinnGen	MR Egger	273	-1.27E+00	5.78e-01	2.87e-02	2.81e-01 (9.04e-02 - 8.71e-01)	0.24	TRUE	0.00e+00	3.03e+02	9.50e-02	0.1004	3.09e-02
				Weighted median		-2.15E-01	4.56e-01	6.37e-01	8.06e-01 (3.30e-01 - 1.97e+00)
				Inverse variance weighted		-1.59E-01	2.69e-01	5.53e-01	8.53e-01 (5.04e-01 - 1.44e+00)
				Simple mode		-7.43E-02	1.16e+00	9.49e-01	9.28e-01 (9.63e-02 - 8.95e+00)
				Weighted mode		-3.23E-01	5.95e-01	5.88e-01	7.24e-01 (2.26e-01 - 2.33e+00)
Leukocyte count	Thyroid cancer	C3_THYROID_GLAND	FinnGen	MR Egger	272	-2.30E-01	2.86e-01	4.22e-01	7.95e-01 (4.54e-01 - 1.39e+00)	0.24	TRUE	0.00e+00	3.30e+02	8.33e-03	0.0062	3.54e-01
				Weighted median		9.65e-02	2.08e-01	6.43e-01	1.10e+00 (7.32e-01 - 1.66e+00)
				Inverse variance weighted		6.05e-03	1.32e-01	9.63e-01	1.01e+00 (7.77e-01 - 1.30e+00)
				Simple mode		-2.57E-01	5.28e-01	6.26e-01	7.73e-01 (2.75e-01 - 2.18e+00)
				Weighted mode		-3.49E-03	2.72e-01	9.90e-01	9.97e-01 (5.85e-01 - 1.70e+00)
Erythrocyte count	Bladder cancer	C3_BLADDER	FinnGen	MR Egger	337	9.91e-03	2.93e-01	9.73e-01	1.01e+00 (5.69e-01 - 1.79e+00)	0.12	TRUE	0.00e+00	3.44e+02	3.70e-01	0.3868	6.82e-01
				Weighted median		2.64e-02	1.63e-01	8.71e-01	1.03e+00 (7.46e-01 - 1.41e+00)
				Inverse variance weighted		-1.02E-01	1.09e-01	3.49e-01	9.03e-01 (7.30e-01 - 1.12e+00)
				Simple mode		3.93e-01	5.12e-01	4.44e-01	1.48e+00 (5.43e-01 - 4.04e+00)
				Weighted mode		5.12e-01	4.60e-01	2.67e-01	1.67e+00 (6.77e-01 - 4.11e+00)
Erythrocyte count	Brain cancer	C3_BRAIN	FinnGen	MR Egger	339	6.76e-01	4.93e-01	1.71e-01	1.97e+00 (7.49e-01 - 5.17e+00)	0.12	TRUE	0.00e+00	3.22e+02	7.30e-01	0.7266	2.01e-01
				Weighted median		1.96e-01	2.83e-01	4.90e-01	1.22e+00 (6.98e-01 - 2.12e+00)
				Inverse variance weighted		9.01e-02	1.83e-01	6.23e-01	1.09e+00 (7.64e-01 - 1.57e+00)
				Simple mode		-6.73E-01	8.97e-01	4.54e-01	5.10e-01 (8.78e-02 - 2.96e+00)
				Weighted mode		1.63e-01	6.86e-01	8.12e-01	1.18e+00 (3.07e-01 - 4.51e+00)
Erythrocyte count	Breast cancer	C3_BREAST_3	FinnGen	MR Egger	337	9.44e-02	1.50e-01	5.29e-01	1.10e+00 (8.20e-01 - 1.47e+00)	0.12	TRUE	0.00e+00	4.74e+02	1.02e-06	<2e-04	5.11e-01
				Weighted median		6.93e-02	7.68e-02	3.67e-01	1.07e+00 (9.22e-01 - 1.25e+00)
				Inverse variance weighted		2.99e-03	5.57e-02	9.57e-01	1.00e+00 (8.99e-01 - 1.12e+00)
				Simple mode		5.59e-02	2.30e-01	8.08e-01	1.06e+00 (6.74e-01 - 1.66e+00)
				Weighted mode		9.18e-02	1.90e-01	6.29e-01	1.10e+00 (7.56e-01 - 1.59e+00)
Erythrocyte count	Colon cancer	C3_COLON	FinnGen	MR Egger	339	-2.29E-02	2.57e-01	9.29e-01	9.77e-01 (5.91e-01 - 1.62e+00)	0.12	TRUE	0.00e+00	3.77e+02	7.01e-02	0.0756	6.39e-01
				Weighted median		-2.83E-01	1.41e-01	4.43e-02	7.53e-01 (5.72e-01 - 9.93e-01)
				Inverse variance weighted		-1.35E-01	9.54e-02	1.57e-01	8.74e-01 (7.25e-01 - 1.05e+00)
				Simple mode		-4.09E-01	4.30e-01	3.43e-01	6.64e-01 (2.86e-01 - 1.54e+00)
				Weighted mode		-2.50E-01	3.05e-01	4.14e-01	7.79e-01 (4.29e-01 - 1.42e+00)
Erythrocyte count	Endometrial cancer	C3_CORPUS_UTERI	FinnGen	MR Egger	339	6.39e-01	3.63e-01	7.94e-02	1.89e+00 (9.30e-01 - 3.86e+00)	0.12	TRUE	0.00e+00	3.88e+02	3.10e-02	0.0264	3.48e-02
				Weighted median		4.49e-02	1.95e-01	8.18e-01	1.05e+00 (7.13e-01 - 1.53e+00)
				Inverse variance weighted		-7.55E-02	1.36e-01	5.78e-01	9.27e-01 (7.11e-01 - 1.21e+00)
				Simple mode		5.71e-01	5.92e-01	3.36e-01	1.77e+00 (5.54e-01 - 5.65e+00)
				Weighted mode		4.71e-01	4.85e-01	3.33e-01	1.60e+00 (6.19e-01 - 4.14e+00)
Erythrocyte count	Esophageal cancer	C3_OESOPHAGUS	FinnGen	MR Egger	339	-6.16E-01	6.23e-01	3.23e-01	5.40e-01 (1.59e-01 - 1.83e+00)	0.12	TRUE	0.00e+00	3.47e+02	3.49e-01	0.3492	8.18e-01
				Weighted median		-5.90E-01	3.51e-01	9.24e-02	5.54e-01 (2.79e-01 - 1.10e+00)
				Inverse variance weighted		-4.82E-01	2.31e-01	3.69e-02	6.17e-01 (3.92e-01 - 9.71e-01)
				Simple mode		-1.35E+00	1.05e+00	1.99e-01	2.60e-01 (3.36e-02 - 2.02e+00)
				Weighted mode		-1.00E+00	7.87e-01	2.04e-01	3.67e-01 (7.84e-02 - 1.72e+00)
Erythrocyte count	Kindey cancer	C3_KIDNEY_NOTRELPELVIS	FinnGen	MR Egger	339	2.05e-01	3.51e-01	5.60e-01	1.23e+00 (6.17e-01 - 2.44e+00)	0.12	TRUE	0.00e+00	3.98e+02	1.36e-02	0.0142	6.90e-01
				Weighted median		1.22e-01	1.96e-01	5.33e-01	1.13e+00 (7.69e-01 - 1.66e+00)
				Inverse variance weighted		7.50e-02	1.30e-01	5.65e-01	1.08e+00 (8.35e-01 - 1.39e+00)
				Simple mode		7.90e-01	6.60e-01	2.32e-01	2.20e+00 (6.04e-01 - 8.04e+00)
				Weighted mode		4.54e-01	5.06e-01	3.70e-01	1.57e+00 (5.84e-01 - 4.24e+00)
Erythrocyte count	Liver cancer	C3_LIVER_INTRAHEPATIC_BILE_DUCTS	FinnGen	MR Egger	338	-1.68E+00	5.60e-01	2.82e-03	1.86e-01 (6.20e-02 - 5.56e-01)	0.12	TRUE	0.00e+00	3.69e+02	1.11e-01	0.1086	3.66e-03
				Weighted median		-2.29E-01	3.11e-01	4.60e-01	7.95e-01 (4.33e-01 - 1.46e+00)
				Inverse variance weighted		-1.63E-01	2.10e-01	4.38e-01	8.50e-01 (5.62e-01 - 1.28e+00)
				Simple mode		-1.09E+00	9.07e-01	2.29e-01	3.35e-01 (5.67e-02 - 1.98e+00)
				Weighted mode		-6.31E-01	7.04e-01	3.71e-01	5.32e-01 (1.34e-01 - 2.12e+00)
Erythrocyte count	Lung cancer	C3_BRONCHUS_LUNG	FinnGen	MR Egger	338	-1.28E-02	2.29e-01	9.56e-01	9.87e-01 (6.30e-01 - 1.55e+00)	0.12	TRUE	0.00e+00	4.39e+02	1.42e-04	<2e-04	8.83e-01
				Weighted median		1.83e-02	1.19e-01	8.78e-01	1.02e+00 (8.06e-01 - 1.29e+00)
				Inverse variance weighted		-4.41E-02	8.47e-02	6.03e-01	9.57e-01 (8.10e-01 - 1.13e+00)
				Simple mode		-6.18E-01	4.51e-01	1.72e-01	5.39e-01 (2.23e-01 - 1.31e+00)
				Weighted mode		1.90e-01	3.28e-01	5.63e-01	1.21e+00 (6.36e-01 - 2.30e+00)
Erythrocyte count	Mesothelioma	C3_MESOTHELIOMA	FinnGen	MR Egger	339	-8.21E-01	8.09e-01	3.11e-01	4.40e-01 (9.01e-02 - 2.15e+00)	0.12	TRUE	0.00e+00	3.48e+02	3.37e-01	0.333	4.11e-01
				Weighted median		-2.83E-01	4.56e-01	5.34e-01	7.53e-01 (3.09e-01 - 1.84e+00)
				Inverse variance weighted		-2.03E-01	3.00e-01	4.99e-01	8.16e-01 (4.53e-01 - 1.47e+00)
				Simple mode		7.44e-02	1.36e+00	9.56e-01	1.08e+00 (7.47e-02 - 1.55e+01)
				Weighted mode		-6.83E-01	1.11e+00	5.38e-01	5.05e-01 (5.76e-02 - 4.44e+00)
Erythrocyte count	Ovary cancer	C3_OVARY	FinnGen	MR Egger	339	-1.06E+00	4.07e-01	9.88e-03	3.48e-01 (1.57e-01 - 7.72e-01)	0.12	TRUE	0.00e+00	3.75e+02	7.89e-02	0.0782	3.32e-02
				Weighted median		-3.78E-01	2.22e-01	8.89e-02	6.85e-01 (4.43e-01 - 1.06e+00)
				Inverse variance weighted		-2.48E-01	1.52e-01	1.03e-01	7.80e-01 (5.79e-01 - 1.05e+00)
				Simple mode		-1.28E+00	8.04e-01	1.11e-01	2.77e-01 (5.73e-02 - 1.34e+00)
				Weighted mode		-1.03E+00	7.69e-01	1.83e-01	3.58e-01 (7.93e-02 - 1.62e+00)
Erythrocyte count	Pancreas cancer	C3_PANCREAS	FinnGen	MR Egger	337	2.19e-01	3.93e-01	5.79e-01	1.24e+00 (5.76e-01 - 2.69e+00)	0.12	TRUE	0.00e+00	3.42e+02	3.98e-01	0.3994	4.45e-01
				Weighted median		4.08e-02	2.18e-01	8.51e-01	1.04e+00 (6.80e-01 - 1.60e+00)
				Inverse variance weighted		-6.04E-02	1.47e-01	6.80e-01	9.41e-01 (7.06e-01 - 1.25e+00)
				Simple mode		3.80e-01	8.27e-01	6.46e-01	1.46e+00 (2.89e-01 - 7.39e+00)
				Weighted mode		3.29e-01	6.84e-01	6.30e-01	1.39e+00 (3.64e-01 - 5.31e+00)
Erythrocyte count	Prostate cancer	C3_PROSTATE	FinnGen	MR Egger	336	2.16e-01	1.67e-01	1.98e-01	1.24e+00 (8.94e-01 - 1.72e+00)	0.12	TRUE	0.00e+00	4.44e+02	5.64e-05	<2e-04	1.90e-01
				Weighted median		2.27e-02	8.49e-02	7.90e-01	1.02e+00 (8.66e-01 - 1.21e+00)
				Inverse variance weighted		1.20e-02	6.25e-02	8.48e-01	1.01e+00 (8.95e-01 - 1.14e+00)
				Simple mode		1.31e-01	2.72e-01	6.29e-01	1.14e+00 (6.70e-01 - 1.94e+00)
				Weighted mode		9.08e-02	2.10e-01	6.65e-01	1.10e+00 (7.26e-01 - 1.65e+00)
Erythrocyte count	Rectum cancer	C3_RECTUM	FinnGen	MR Egger	339	-1.24E-01	3.39e-01	7.14e-01	8.83e-01 (4.55e-01 - 1.71e+00)	0.12	TRUE	0.00e+00	4.06e+02	6.52e-03	0.0072	7.74e-01
				Weighted median		-6.97E-02	1.84e-01	7.05e-01	9.33e-01 (6.51e-01 - 1.34e+00)
				Inverse variance weighted		-3.42E-02	1.26e-01	7.86e-01	9.66e-01 (7.55e-01 - 1.24e+00)
				Simple mode		-1.59E-01	5.58e-01	7.75e-01	8.53e-01 (2.86e-01 - 2.54e+00)
				Weighted mode		-1.17E-01	3.90e-01	7.65e-01	8.90e-01 (4.14e-01 - 1.91e+00)
Erythrocyte count	Skin melanoma	C3_MELANOMA_SKIN	FinnGen	MR Egger	338	2.29e-01	2.92e-01	4.33e-01	1.26e+00 (7.09e-01 - 2.23e+00)	0.12	TRUE	0.00e+00	4.04e+02	7.11e-03	0.0056	5.67e-01
				Weighted median		3.56e-02	1.54e-01	8.17e-01	1.04e+00 (7.66e-01 - 1.40e+00)
				Inverse variance weighted		7.38e-02	1.08e-01	4.96e-01	1.08e+00 (8.70e-01 - 1.33e+00)
				Simple mode		1.51e-01	5.06e-01	7.65e-01	1.16e+00 (4.32e-01 - 3.14e+00)
				Weighted mode		1.16e-01	4.00e-01	7.72e-01	1.12e+00 (5.13e-01 - 2.46e+00)
Erythrocyte count	Stomach cancer	C3_STOMACH	FinnGen	MR Egger	339	-9.14E-01	4.01e-01	2.32e-02	4.01e-01 (1.83e-01 - 8.80e-01)	0.12	TRUE	0.00e+00	3.52e+02	2.92e-01	0.3014	1.28e-01
				Weighted median		-5.43E-01	2.21e-01	1.39e-02	5.81e-01 (3.77e-01 - 8.96e-01)
				Inverse variance weighted		-3.46E-01	1.49e-01	2.06e-02	7.08e-01 (5.28e-01 - 9.48e-01)
				Simple mode		-7.57E-01	6.81e-01	2.67e-01	4.69e-01 (1.23e-01 - 1.78e+00)
				Weighted mode		-8.19E-01	5.18e-01	1.15e-01	4.41e-01 (1.60e-01 - 1.22e+00)
Erythrocyte count	Testis cancer	C3_TESTIS	FinnGen	MR Egger	339	4.30e-01	7.52e-01	5.68e-01	1.54e+00 (3.52e-01 - 6.71e+00)	0.12	TRUE	0.00e+00	3.28e+02	6.39e-01	0.6298	9.61e-01
				Weighted median		3.34e-01	4.16e-01	4.22e-01	1.40e+00 (6.17e-01 - 3.16e+00)
				Inverse variance weighted		3.95e-01	2.80e-01	1.57e-01	1.49e+00 (8.58e-01 - 2.57e+00)
				Simple mode		-1.06E-01	1.45e+00	9.42e-01	8.99e-01 (5.22e-02 - 1.55e+01)
				Weighted mode		-1.92E-01	1.63e+00	9.06e-01	8.25e-01 (3.36e-02 - 2.02e+01)
Erythrocyte count	Thyroid cancer	C3_THYROID_GLAND	FinnGen	MR Egger	338	-9.68E-03	3.81e-01	9.80e-01	9.90e-01 (4.69e-01 - 2.09e+00)	0.12	TRUE	0.00e+00	3.93e+02	1.89e-02	0.0172	4.30e-01
				Weighted median		1.60e-01	2.02e-01	4.27e-01	1.17e+00 (7.90e-01 - 1.74e+00)
				Inverse variance weighted		2.70e-01	1.42e-01	5.68e-02	1.31e+00 (9.92e-01 - 1.73e+00)
				Simple mode		-2.44E-01	5.93e-01	6.81e-01	7.84e-01 (2.45e-01 - 2.50e+00)
				Weighted mode		-2.44E-01	4.93e-01	6.21e-01	7.84e-01 (2.99e-01 - 2.06e+00)
Haemoglobin concentration	Bladder cancer	C3_BLADDER	FinnGen	MR Egger	172	-1.10E-01	5.31e-01	8.35e-01	8.96e-01 (3.16e-01 - 2.53e+00)	0.18	TRUE	0.00e+00	1.82e+02	2.75e-01	0.2764	8.75e-01
				Weighted median		1.05e-01	2.82e-01	7.11e-01	1.11e+00 (6.38e-01 - 1.93e+00)
				Inverse variance weighted		-3.23E-02	1.91e-01	8.66e-01	9.68e-01 (6.66e-01 - 1.41e+00)
				Simple mode		3.95e-01	8.09e-01	6.26e-01	1.48e+00 (3.04e-01 - 7.24e+00)
				Weighted mode		2.43e-01	7.20e-01	7.36e-01	1.28e+00 (3.11e-01 - 5.23e+00)
Haemoglobin concentration	Brain cancer	C3_BRAIN	FinnGen	MR Egger	172	1.45e+00	8.79e-01	1.00e-01	4.27e+00 (7.62e-01 - 2.39e+01)	0.18	TRUE	0.00e+00	1.70e+02	5.11e-01	0.504	6.38e-02
				Weighted median		-1.85E-01	4.72e-01	6.95e-01	8.31e-01 (3.29e-01 - 2.10e+00)
				Inverse variance weighted		-7.77E-02	3.18e-01	8.07e-01	9.25e-01 (4.97e-01 - 1.72e+00)
				Simple mode		2.27e-01	1.23e+00	8.54e-01	1.26e+00 (1.12e-01 - 1.41e+01)
				Weighted mode		-4.88E-01	1.14e+00	6.71e-01	6.14e-01 (6.51e-02 - 5.79e+00)
Haemoglobin concentration	Breast cancer	C3_BREAST_3	FinnGen	MR Egger	170	-1.38E-01	2.43e-01	5.69e-01	8.71e-01 (5.41e-01 - 1.40e+00)	0.19	TRUE	0.00e+00	1.97e+02	7.05e-02	0.072	5.57e-01
				Weighted median		-5.31E-02	1.24e-01	6.68e-01	9.48e-01 (7.44e-01 - 1.21e+00)
				Inverse variance weighted		-5.31E-03	8.80e-02	9.52e-01	9.95e-01 (8.37e-01 - 1.18e+00)
				Simple mode		-1.98E-01	3.44e-01	5.67e-01	8.21e-01 (4.18e-01 - 1.61e+00)
				Weighted mode		-1.71E-02	2.97e-01	9.54e-01	9.83e-01 (5.49e-01 - 1.76e+00)
Haemoglobin concentration	Colon cancer	C3_COLON	FinnGen	MR Egger	172	-3.70E-01	4.37e-01	3.99e-01	6.91e-01 (2.93e-01 - 1.63e+00)	0.18	TRUE	0.00e+00	1.74e+02	4.32e-01	0.4242	5.34e-01
				Weighted median		2.21e-02	2.35e-01	9.25e-01	1.02e+00 (6.45e-01 - 1.62e+00)
				Inverse variance weighted		-1.16E-01	1.58e-01	4.62e-01	8.91e-01 (6.54e-01 - 1.21e+00)
				Simple mode		-1.00E-02	6.13e-01	9.87e-01	9.90e-01 (2.98e-01 - 3.29e+00)
				Weighted mode		1.40e-01	5.05e-01	7.83e-01	1.15e+00 (4.28e-01 - 3.09e+00)
Haemoglobin concentration	Endometrial cancer	C3_CORPUS_UTERI	FinnGen	MR Egger	172	-3.09E-01	6.69e-01	6.44e-01	7.34e-01 (1.98e-01 - 2.72e+00)	0.18	TRUE	0.00e+00	2.05e+02	4.01e-02	0.0406	6.10e-01
				Weighted median		-8.11E-02	3.25e-01	8.03e-01	9.22e-01 (4.88e-01 - 1.74e+00)
				Inverse variance weighted		9.98e-03	2.40e-01	9.67e-01	1.01e+00 (6.31e-01 - 1.62e+00)
				Simple mode		7.18e-02	9.20e-01	9.38e-01	1.07e+00 (1.77e-01 - 6.52e+00)
				Weighted mode		-4.03E-02	7.78e-01	9.59e-01	9.61e-01 (2.09e-01 - 4.42e+00)
Haemoglobin concentration	Esophageal cancer	C3_OESOPHAGUS	FinnGen	MR Egger	172	1.68e+00	1.09e+00	1.26e-01	5.37e+00 (6.30e-01 - 4.58e+01)	0.18	TRUE	0.00e+00	1.57e+02	7.74e-01	0.7778	2.79e-01
				Weighted median		4.62e-01	5.66e-01	4.14e-01	1.59e+00 (5.24e-01 - 4.81e+00)
				Inverse variance weighted		5.74e-01	3.95e-01	1.46e-01	1.78e+00 (8.19e-01 - 3.85e+00)
				Simple mode		-3.99E-01	1.63e+00	8.06e-01	6.71e-01 (2.76e-02 - 1.63e+01)
				Weighted mode		1.54e+00	1.36e+00	2.60e-01	4.67e+00 (3.22e-01 - 6.78e+01)
Haemoglobin concentration	Kindey cancer	C3_KIDNEY_NOTRELPELVIS	FinnGen	MR Egger	172	-4.42E-01	5.97e-01	4.60e-01	6.43e-01 (1.99e-01 - 2.07e+00)	0.18	TRUE	0.00e+00	1.84e+02	2.43e-01	0.2498	3.68e-01
				Weighted median		1.90e-01	3.22e-01	5.55e-01	1.21e+00 (6.43e-01 - 2.27e+00)
				Inverse variance weighted		6.06e-02	2.16e-01	7.79e-01	1.06e+00 (6.96e-01 - 1.62e+00)
				Simple mode		3.24e-01	8.01e-01	6.87e-01	1.38e+00 (2.87e-01 - 6.65e+00)
				Weighted mode		2.77e-01	6.29e-01	6.60e-01	1.32e+00 (3.85e-01 - 4.52e+00)
Haemoglobin concentration	Liver cancer	C3_LIVER_INTRAHEPATIC_BILE_DUCTS	FinnGen	MR Egger	172	-1.64E+00	9.87e-01	9.81e-02	1.94e-01 (2.80e-02 - 1.34e+00)	0.18	TRUE	0.00e+00	1.81e+02	2.83e-01	0.28	7.78e-02
				Weighted median		-4.61E-01	5.24e-01	3.79e-01	6.31e-01 (2.26e-01 - 1.76e+00)
				Inverse variance weighted		-8.21E-03	3.58e-01	9.82e-01	9.92e-01 (4.92e-01 - 2.00e+00)
				Simple mode		-5.51E-01	1.50e+00	7.14e-01	5.76e-01 (3.02e-02 - 1.10e+01)
				Weighted mode		-6.64E-01	1.28e+00	6.04e-01	5.15e-01 (4.22e-02 - 6.29e+00)
Haemoglobin concentration	Lung cancer	C3_BRONCHUS_LUNG	FinnGen	MR Egger	172	-8.36E-01	3.82e-01	3.02e-02	4.34e-01 (2.05e-01 - 9.17e-01)	0.18	TRUE	0.00e+00	2.03e+02	4.87e-02	0.0464	6.39e-02
				Weighted median		-7.29E-02	2.01e-01	7.17e-01	9.30e-01 (6.27e-01 - 1.38e+00)
				Inverse variance weighted		-1.71E-01	1.39e-01	2.19e-01	8.43e-01 (6.42e-01 - 1.11e+00)
				Simple mode		-7.57E-01	5.67e-01	1.83e-01	4.69e-01 (1.54e-01 - 1.42e+00)
				Weighted mode		-5.57E-02	4.76e-01	9.07e-01	9.46e-01 (3.72e-01 - 2.41e+00)
Haemoglobin concentration	Mesothelioma	C3_MESOTHELIOMA	FinnGen	MR Egger	172	1.38e+00	1.41e+00	3.28e-01	3.99e+00 (2.51e-01 - 6.33e+01)	0.18	TRUE	0.00e+00	1.70e+02	4.97e-01	0.494	4.42e-01
				Weighted median		4.08e-01	7.98e-01	6.09e-01	1.50e+00 (3.15e-01 - 7.19e+00)
				Inverse variance weighted		3.69e-01	5.11e-01	4.70e-01	1.45e+00 (5.31e-01 - 3.94e+00)
				Simple mode		-4.42E-01	2.45e+00	8.57e-01	6.43e-01 (5.24e-03 - 7.89e+01)
				Weighted mode		-1.15E-01	2.09e+00	9.56e-01	8.91e-01 (1.49e-02 - 5.32e+01)
Haemoglobin concentration	Ovary cancer	C3_OVARY	FinnGen	MR Egger	172	2.28e-01	7.72e-01	7.68e-01	1.26e+00 (2.76e-01 - 5.71e+00)	0.18	TRUE	0.00e+00	2.11e+02	2.10e-02	0.0218	6.90e-01
				Weighted median		-4.06E-01	3.78e-01	2.83e-01	6.66e-01 (3.18e-01 - 1.40e+00)
				Inverse variance weighted		-5.98E-02	2.77e-01	8.29e-01	9.42e-01 (5.47e-01 - 1.62e+00)
				Simple mode		-1.42E+00	1.03e+00	1.70e-01	2.41e-01 (3.18e-02 - 1.82e+00)
				Weighted mode		-1.02E+00	8.79e-01	2.46e-01	3.60e-01 (6.42e-02 - 2.01e+00)
Haemoglobin concentration	Pancreas cancer	C3_PANCREAS	FinnGen	MR Egger	172	-1.64E-02	7.29e-01	9.82e-01	9.84e-01 (2.36e-01 - 4.11e+00)	0.18	TRUE	0.00e+00	1.85e+02	2.17e-01	0.2166	9.56e-01
				Weighted median		1.20e-01	3.67e-01	7.45e-01	1.13e+00 (5.49e-01 - 2.31e+00)
				Inverse variance weighted		-5.36E-02	2.62e-01	8.38e-01	9.48e-01 (5.68e-01 - 1.58e+00)
				Simple mode		5.25e-01	1.09e+00	6.29e-01	1.69e+00 (2.01e-01 - 1.42e+01)
				Weighted mode		5.25e-01	7.52e-01	4.86e-01	1.69e+00 (3.87e-01 - 7.39e+00)
Haemoglobin concentration	Prostate cancer	C3_PROSTATE	FinnGen	MR Egger	169	-2.55E-01	3.03e-01	4.01e-01	7.75e-01 (4.28e-01 - 1.40e+00)	0.19	TRUE	1.00e-251	2.28e+02	1.37e-03	8.00E-04	4.02e-01
				Weighted median		3.42e-02	1.48e-01	8.17e-01	1.03e+00 (7.75e-01 - 1.38e+00)
				Inverse variance weighted		-1.82E-02	1.10e-01	8.69e-01	9.82e-01 (7.91e-01 - 1.22e+00)
				Simple mode		1.34e-01	4.32e-01	7.57e-01	1.14e+00 (4.90e-01 - 2.67e+00)
				Weighted mode		1.77e-01	3.29e-01	5.91e-01	1.19e+00 (6.26e-01 - 2.28e+00)
Haemoglobin concentration	Rectum cancer	C3_RECTUM	FinnGen	MR Egger	172	-4.97E-01	6.14e-01	4.20e-01	6.08e-01 (1.83e-01 - 2.03e+00)	0.18	TRUE	0.00e+00	2.13e+02	1.54e-02	0.0164	5.65e-01
				Weighted median		-1.69E-01	3.10e-01	5.85e-01	8.44e-01 (4.60e-01 - 1.55e+00)
				Inverse variance weighted		-1.67E-01	2.22e-01	4.52e-01	8.47e-01 (5.48e-01 - 1.31e+00)
				Simple mode		-5.95E-01	9.19e-01	5.18e-01	5.52e-01 (9.11e-02 - 3.34e+00)
				Weighted mode		-2.39E-01	7.37e-01	7.46e-01	7.87e-01 (1.85e-01 - 3.34e+00)
Haemoglobin concentration	Skin melanoma	C3_MELANOMA_SKIN	FinnGen	MR Egger	171	-3.32E-01	4.93e-01	5.01e-01	7.18e-01 (2.73e-01 - 1.88e+00)	0.18	TRUE	0.00e+00	1.83e+02	2.38e-01	0.2468	4.20e-01
				Weighted median		4.21e-02	2.62e-01	8.73e-01	1.04e+00 (6.24e-01 - 1.74e+00)
				Inverse variance weighted		3.88e-02	1.79e-01	8.28e-01	1.04e+00 (7.33e-01 - 1.48e+00)
				Simple mode		-9.42E-05	6.78e-01	1.00e+00	1.00e+00 (2.65e-01 - 3.77e+00)
				Weighted mode		-3.79E-02	5.72e-01	9.47e-01	9.63e-01 (3.14e-01 - 2.95e+00)
Haemoglobin concentration	Stomach cancer	C3_STOMACH	FinnGen	MR Egger	172	-1.66E+00	7.44e-01	2.73e-02	1.91e-01 (4.44e-02 - 8.21e-01)	0.18	TRUE	0.00e+00	1.95e+02	1.05e-01	0.1052	4.55e-02
				Weighted median		-1.97E-01	3.83e-01	6.07e-01	8.21e-01 (3.88e-01 - 1.74e+00)
				Inverse variance weighted		-2.58E-01	2.71e-01	3.40e-01	7.73e-01 (4.54e-01 - 1.31e+00)
				Simple mode		-3.02E-01	1.07e+00	7.77e-01	7.39e-01 (9.16e-02 - 5.97e+00)
				Weighted mode		-3.62E-01	7.69e-01	6.38e-01	6.96e-01 (1.54e-01 - 3.14e+00)
Haemoglobin concentration	Testis cancer	C3_TESTIS	FinnGen	MR Egger	172	-3.70E-01	1.34e+00	7.82e-01	6.91e-01 (5.03e-02 - 9.48e+00)	0.18	TRUE	3.50e-263	1.59e+02	7.36e-01	0.731	9.74e-01
				Weighted median		-1.04E-01	7.58e-01	8.91e-01	9.02e-01 (2.04e-01 - 3.98e+00)
				Inverse variance weighted		-3.29E-01	4.84e-01	4.98e-01	7.20e-01 (2.79e-01 - 1.86e+00)
				Simple mode		-1.63E+00	2.15e+00	4.49e-01	1.96e-01 (2.93e-03 - 1.32e+01)
				Weighted mode		-9.51E-02	1.96e+00	9.61e-01	9.09e-01 (1.94e-02 - 4.26e+01)
Haemoglobin concentration	Thyroid cancer	C3_THYROID_GLAND	FinnGen	MR Egger	172	-3.70E-01	6.29e-01	5.57e-01	6.91e-01 (2.01e-01 - 2.37e+00)	0.18	TRUE	0.00e+00	1.64e+02	6.26e-01	0.6274	2.17e-01
				Weighted median		5.21e-01	3.27e-01	1.11e-01	1.68e+00 (8.87e-01 - 3.20e+00)
				Inverse variance weighted		3.56e-01	2.27e-01	1.17e-01	1.43e+00 (9.15e-01 - 2.23e+00)
				Simple mode		4.40e-01	9.06e-01	6.28e-01	1.55e+00 (2.63e-01 - 9.16e+00)
				Weighted mode		5.81e-01	7.65e-01	4.49e-01	1.79e+00 (3.99e-01 - 8.01e+00)
Haematocrit percentage	Bladder cancer	C3_BLADDER	FinnGen	MR Egger	106	-8.67E-04	6.45e-01	9.99e-01	9.99e-01 (2.82e-01 - 3.54e+00)	0.34	TRUE	0.00e+00	1.15e+02	2.43e-01	0.243	8.28e-01
				Weighted median		2.13e-01	3.36e-01	5.27e-01	1.24e+00 (6.40e-01 - 2.39e+00)
				Inverse variance weighted		-1.33E-01	2.22e-01	5.50e-01	8.76e-01 (5.67e-01 - 1.35e+00)
				Simple mode		5.93e-02	8.09e-01	9.42e-01	1.06e+00 (2.17e-01 - 5.18e+00)
				Weighted mode		3.87e-01	6.16e-01	5.31e-01	1.47e+00 (4.40e-01 - 4.93e+00)
Haematocrit percentage	Brain cancer	C3_BRAIN	FinnGen	MR Egger	106	2.49e+00	1.06e+00	2.04e-02	1.21e+01 (1.52e+00 - 9.59e+01)	0.34	TRUE	0.00e+00	1.09e+02	3.86e-01	0.3748	1.25e-02
				Weighted median		1.28e-01	5.43e-01	8.14e-01	1.14e+00 (3.92e-01 - 3.30e+00)
				Inverse variance weighted		-3.50E-02	3.69e-01	9.24e-01	9.66e-01 (4.68e-01 - 1.99e+00)
				Simple mode		2.61e-01	1.38e+00	8.50e-01	1.30e+00 (8.71e-02 - 1.94e+01)
				Weighted mode		5.23e-01	1.10e+00	6.36e-01	1.69e+00 (1.95e-01 - 1.46e+01)
Haematocrit percentage	Breast cancer	C3_BREAST_3	FinnGen	MR Egger	106	3.82e-01	2.96e-01	2.00e-01	1.47e+00 (8.20e-01 - 2.62e+00)	0.34	TRUE	7.92e-246	1.30e+02	4.68e-02	0.0472	7.45e-02
				Weighted median		-1.23E-01	1.46e-01	3.99e-01	8.84e-01 (6.64e-01 - 1.18e+00)
				Inverse variance weighted		-1.19E-01	1.03e-01	2.49e-01	8.88e-01 (7.25e-01 - 1.09e+00)
				Simple mode		-4.73E-01	3.58e-01	1.89e-01	6.23e-01 (3.08e-01 - 1.26e+00)
				Weighted mode		-2.01E-01	2.66e-01	4.51e-01	8.18e-01 (4.85e-01 - 1.38e+00)
Haematocrit percentage	Colon cancer	C3_COLON	FinnGen	MR Egger	106	7.09e-01	5.35e-01	1.88e-01	2.03e+00 (7.12e-01 - 5.80e+00)	0.34	TRUE	0.00e+00	1.14e+02	2.56e-01	0.238	7.34e-02
				Weighted median		-3.18E-01	2.84e-01	2.63e-01	7.27e-01 (4.17e-01 - 1.27e+00)
				Inverse variance weighted		-1.99E-01	1.86e-01	2.85e-01	8.19e-01 (5.69e-01 - 1.18e+00)
				Simple mode		-4.52E-01	6.81e-01	5.09e-01	6.37e-01 (1.67e-01 - 2.42e+00)
				Weighted mode		-5.50E-01	5.57e-01	3.25e-01	5.77e-01 (1.94e-01 - 1.72e+00)
Haematocrit percentage	Endometrial cancer	C3_CORPUS_UTERI	FinnGen	MR Egger	106	4.64e-01	7.36e-01	5.30e-01	1.59e+00 (3.75e-01 - 6.73e+00)	0.34	TRUE	1.03e-240	1.07e+02	4.26e-01	0.4232	2.86e-01
				Weighted median		-7.55E-02	4.08e-01	8.53e-01	9.27e-01 (4.16e-01 - 2.06e+00)
				Inverse variance weighted		-2.79E-01	2.53e-01	2.72e-01	7.57e-01 (4.61e-01 - 1.24e+00)
				Simple mode		2.37e-01	1.03e+00	8.18e-01	1.27e+00 (1.69e-01 - 9.51e+00)
				Weighted mode		6.16e-01	7.34e-01	4.03e-01	1.85e+00 (4.39e-01 - 7.80e+00)
Haematocrit percentage	Esophageal cancer	C3_OESOPHAGUS	FinnGen	MR Egger	106	-5.11E-02	1.42e+00	9.71e-01	9.50e-01 (5.87e-02 - 1.54e+01)	0.34	TRUE	0.00e+00	1.23e+02	1.13e-01	0.1116	9.82e-01
				Weighted median		-8.42E-01	7.64e-01	2.70e-01	4.31e-01 (9.64e-02 - 1.92e+00)
				Inverse variance weighted		-8.11E-02	4.88e-01	8.68e-01	9.22e-01 (3.54e-01 - 2.40e+00)
				Simple mode		-1.45E+00	1.86e+00	4.36e-01	2.34e-01 (6.10e-03 - 8.94e+00)
				Weighted mode		-1.61E+00	1.34e+00	2.32e-01	1.99e-01 (1.44e-02 - 2.77e+00)
Haematocrit percentage	Kindey cancer	C3_KIDNEY_NOTRELPELVIS	FinnGen	MR Egger	106	2.40e-02	7.15e-01	9.73e-01	1.02e+00 (2.52e-01 - 4.16e+00)	0.34	TRUE	0.00e+00	1.12e+02	3.13e-01	0.3104	8.34e-01
				Weighted median		3.35e-01	3.66e-01	3.61e-01	1.40e+00 (6.82e-01 - 2.86e+00)
				Inverse variance weighted		-1.17E-01	2.45e-01	6.33e-01	8.90e-01 (5.50e-01 - 1.44e+00)
				Simple mode		3.25e-01	9.76e-01	7.40e-01	1.38e+00 (2.04e-01 - 9.36e+00)
				Weighted mode		8.18e-01	6.59e-01	2.18e-01	2.27e+00 (6.22e-01 - 8.25e+00)
Haematocrit percentage	Liver cancer	C3_LIVER_INTRAHEPATIC_BILE_DUCTS	FinnGen	MR Egger	106	-5.03E-01	1.20e+00	6.76e-01	6.05e-01 (5.75e-02 - 6.36e+00)	0.34	TRUE	0.00e+00	1.13e+02	2.69e-01	0.2696	2.89e-01
				Weighted median		9.37e-01	6.51e-01	1.50e-01	2.55e+00 (7.13e-01 - 9.15e+00)
				Inverse variance weighted		6.98e-01	4.14e-01	9.16e-02	2.01e+00 (8.93e-01 - 4.53e+00)
				Simple mode		1.34e+00	1.59e+00	4.02e-01	3.82e+00 (1.68e-01 - 8.68e+01)
				Weighted mode		5.61e-01	1.15e+00	6.27e-01	1.75e+00 (1.84e-01 - 1.67e+01)
Haematocrit percentage	Lung cancer	C3_BRONCHUS_LUNG	FinnGen	MR Egger	105	-4.97E-01	5.20e-01	3.41e-01	6.08e-01 (2.20e-01 - 1.68e+00)	0.35	TRUE	0.00e+00	1.55e+02	8.55e-04	8.00E-04	6.17e-01
				Weighted median		-2.36E-01	2.58e-01	3.61e-01	7.90e-01 (4.76e-01 - 1.31e+00)
				Inverse variance weighted		-2.53E-01	1.80e-01	1.60e-01	7.77e-01 (5.46e-01 - 1.10e+00)
				Simple mode		-3.85E-01	6.89e-01	5.78e-01	6.81e-01 (1.76e-01 - 2.63e+00)
				Weighted mode		4.68e-02	4.42e-01	9.16e-01	1.05e+00 (4.41e-01 - 2.49e+00)
Haematocrit percentage	Mesothelioma	C3_MESOTHELIOMA	FinnGen	MR Egger	106	1.30e+00	1.70e+00	4.47e-01	3.66e+00 (1.30e-01 - 1.03e+02)	0.34	TRUE	0.00e+00	1.03e+02	5.45e-01	0.5436	6.34e-01
				Weighted median		6.30e-01	9.27e-01	4.97e-01	1.88e+00 (3.05e-01 - 1.15e+01)
				Inverse variance weighted		5.35e-01	5.85e-01	3.61e-01	1.71e+00 (5.42e-01 - 5.38e+00)
				Simple mode		1.12e+00	2.30e+00	6.26e-01	3.08e+00 (3.38e-02 - 2.80e+02)
				Weighted mode		5.18e-01	1.74e+00	7.67e-01	1.68e+00 (5.49e-02 - 5.13e+01)
Haematocrit percentage	Ovary cancer	C3_OVARY	FinnGen	MR Egger	106	1.44e+00	8.75e-01	1.02e-01	4.23e+00 (7.61e-01 - 2.35e+01)	0.34	TRUE	3.63e-234	1.19e+02	1.69e-01	0.1652	8.76e-02
				Weighted median		-1.76E-01	4.31e-01	6.83e-01	8.39e-01 (3.60e-01 - 1.95e+00)
				Inverse variance weighted		2.51e-02	3.04e-01	9.34e-01	1.03e+00 (5.65e-01 - 1.86e+00)
				Simple mode		-8.19E-01	1.21e+00	4.99e-01	4.41e-01 (4.14e-02 - 4.70e+00)
				Weighted mode		-9.80E-01	1.02e+00	3.41e-01	3.75e-01 (5.04e-02 - 2.79e+00)
Haematocrit percentage	Pancreas cancer	C3_PANCREAS	FinnGen	MR Egger	106	-1.11E+00	9.07e-01	2.22e-01	3.28e-01 (5.55e-02 - 1.94e+00)	0.34	TRUE	0.00e+00	1.24e+02	1.03e-01	0.1074	4.40e-01
				Weighted median		-3.40E-01	4.48e-01	4.48e-01	7.12e-01 (2.96e-01 - 1.71e+00)
				Inverse variance weighted		-4.54E-01	3.12e-01	1.45e-01	6.35e-01 (3.45e-01 - 1.17e+00)
				Simple mode		6.56e-01	1.03e+00	5.27e-01	1.93e+00 (2.54e-01 - 1.46e+01)
				Weighted mode		-3.32E-01	7.83e-01	6.72e-01	7.17e-01 (1.54e-01 - 3.33e+00)
Haematocrit percentage	Prostate cancer	C3_PROSTATE	FinnGen	MR Egger	103	6.87e-02	3.12e-01	8.26e-01	1.07e+00 (5.81e-01 - 1.97e+00)	0.35	TRUE	8.49e-188	1.03e+02	4.56e-01	0.4652	2.87e-01
				Weighted median		-1.35E-01	1.81e-01	4.55e-01	8.74e-01 (6.13e-01 - 1.25e+00)
				Inverse variance weighted		-2.44E-01	1.09e-01	2.51e-02	7.83e-01 (6.33e-01 - 9.70e-01)
				Simple mode		-1.09E-01	4.10e-01	7.91e-01	8.97e-01 (4.02e-01 - 2.00e+00)
				Weighted mode		-1.09E-01	3.13e-01	7.28e-01	8.97e-01 (4.86e-01 - 1.66e+00)
Haematocrit percentage	Rectum cancer	C3_RECTUM	FinnGen	MR Egger	106	3.66e-01	6.59e-01	5.80e-01	1.44e+00 (3.96e-01 - 5.25e+00)	0.34	TRUE	0.00e+00	1.03e+02	5.48e-01	0.5494	2.50e-01
				Weighted median		6.11e-02	3.60e-01	8.65e-01	1.06e+00 (5.25e-01 - 2.15e+00)
				Inverse variance weighted		-3.49E-01	2.27e-01	1.24e-01	7.05e-01 (4.52e-01 - 1.10e+00)
				Simple mode		3.57e-01	9.75e-01	7.15e-01	1.43e+00 (2.11e-01 - 9.66e+00)
				Weighted mode		3.57e-01	6.80e-01	6.01e-01	1.43e+00 (3.77e-01 - 5.42e+00)
Haematocrit percentage	Skin melanoma	C3_MELANOMA_SKIN	FinnGen	MR Egger	106	-2.52E-01	6.25e-01	6.88e-01	7.78e-01 (2.28e-01 - 2.65e+00)	0.34	TRUE	0.00e+00	1.26e+02	7.75e-02	0.0812	8.71e-01
				Weighted median		-1.94E-01	3.02e-01	5.19e-01	8.23e-01 (4.56e-01 - 1.49e+00)
				Inverse variance weighted		-1.56E-01	2.15e-01	4.66e-01	8.55e-01 (5.62e-01 - 1.30e+00)
				Simple mode		-6.66E-02	6.98e-01	9.24e-01	9.36e-01 (2.38e-01 - 3.68e+00)
				Weighted mode		-2.59E-01	5.95e-01	6.65e-01	7.72e-01 (2.41e-01 - 2.48e+00)
Haematocrit percentage	Stomach cancer	C3_STOMACH	FinnGen	MR Egger	106	-1.00E+00	8.66e-01	2.49e-01	3.66e-01 (6.71e-02 - 2.00e+00)	0.34	TRUE	0.00e+00	1.13e+02	2.86e-01	0.2854	1.11e-01
				Weighted median		2.14e-01	4.93e-01	6.65e-01	1.24e+00 (4.71e-01 - 3.26e+00)
				Inverse variance weighted		3.02e-01	3.01e-01	3.15e-01	1.35e+00 (7.50e-01 - 2.44e+00)
				Simple mode		-1.29E-01	1.16e+00	9.12e-01	8.79e-01 (8.97e-02 - 8.62e+00)
				Weighted mode		3.85e-02	9.26e-01	9.67e-01	1.04e+00 (1.69e-01 - 6.39e+00)
Haematocrit percentage	Testis cancer	C3_TESTIS	FinnGen	MR Egger	106	3.80e+00	1.61e+00	2.01e-02	4.49e+01 (1.91e+00 - 1.06e+03)	0.34	TRUE	5.51e-180	9.96e+01	6.31e-01	0.638	2.10e-02
				Weighted median		5.06e-01	8.63e-01	5.57e-01	1.66e+00 (3.06e-01 - 9.00e+00)
				Inverse variance weighted		2.57e-01	5.55e-01	6.43e-01	1.29e+00 (4.36e-01 - 3.84e+00)
				Simple mode		-3.49E-01	2.09e+00	8.67e-01	7.05e-01 (1.18e-02 - 4.21e+01)
				Weighted mode		2.05e+00	1.72e+00	2.37e-01	7.76e+00 (2.65e-01 - 2.28e+02)
Haematocrit percentage	Thyroid cancer	C3_THYROID_GLAND	FinnGen	MR Egger	106	9.06e-01	9.19e-01	3.27e-01	2.47e+00 (4.08e-01 - 1.50e+01)	0.34	TRUE	0.00e+00	1.56e+02	8.92e-04	6.00E-04	3.04e-01
				Weighted median		-3.56E-02	4.36e-01	9.35e-01	9.65e-01 (4.11e-01 - 2.27e+00)
				Inverse variance weighted		1.45e-02	3.17e-01	9.63e-01	1.01e+00 (5.46e-01 - 1.89e+00)
				Simple mode		-3.92E-01	1.13e+00	7.29e-01	6.76e-01 (7.37e-02 - 6.19e+00)
				Weighted mode		3.82e-01	8.59e-01	6.57e-01	1.47e+00 (2.72e-01 - 7.89e+00)
Mean corpuscular volume	Bladder cancer	C3_BLADDER	FinnGen	MR Egger	290	-2.01E-01	1.68e-01	2.33e-01	8.18e-01 (5.88e-01 - 1.14e+00)	0.26	TRUE	0.00e+00	2.65e+02	8.44e-01	0.8388	5.38e-01
				Weighted median		-1.94E-01	1.52e-01	2.02e-01	8.24e-01 (6.12e-01 - 1.11e+00)
				Inverse variance weighted		-1.12E-01	8.60e-02	1.94e-01	8.94e-01 (7.55e-01 - 1.06e+00)
				Simple mode		-7.27E-01	3.77e-01	5.45e-02	4.83e-01 (2.31e-01 - 1.01e+00)
				Weighted mode		-1.68E-01	1.74e-01	3.36e-01	8.45e-01 (6.01e-01 - 1.19e+00)
Mean corpuscular volume	Brain cancer	C3_BRAIN	FinnGen	MR Egger	295	2.21e-02	2.95e-01	9.40e-01	1.02e+00 (5.73e-01 - 1.82e+00)	0.26	TRUE	0.00e+00	3.10e+02	2.54e-01	0.2494	6.31e-01
				Weighted median		2.82e-01	2.56e-01	2.71e-01	1.33e+00 (8.02e-01 - 2.19e+00)
				Inverse variance weighted		-1.00E-01	1.50e-01	5.06e-01	9.05e-01 (6.74e-01 - 1.22e+00)
				Simple mode		6.95e-01	5.71e-01	2.24e-01	2.00e+00 (6.55e-01 - 6.13e+00)
				Weighted mode		3.63e-01	2.99e-01	2.25e-01	1.44e+00 (8.01e-01 - 2.58e+00)
Mean corpuscular volume	Breast cancer	C3_BREAST_3	FinnGen	MR Egger	295	4.78e-02	8.16e-02	5.58e-01	1.05e+00 (8.94e-01 - 1.23e+00)	0.26	TRUE	0.00e+00	3.63e+02	3.70e-03	0.0042	6.98e-01
				Weighted median		3.39e-02	6.43e-02	5.98e-01	1.03e+00 (9.12e-01 - 1.17e+00)
				Inverse variance weighted		2.06e-02	4.16e-02	6.21e-01	1.02e+00 (9.41e-01 - 1.11e+00)
				Simple mode		1.87e-01	1.70e-01	2.73e-01	1.21e+00 (8.64e-01 - 1.68e+00)
				Weighted mode		3.51e-02	7.99e-02	6.60e-01	1.04e+00 (8.86e-01 - 1.21e+00)
Mean corpuscular volume	Colon cancer	C3_COLON	FinnGen	MR Egger	295	9.31e-02	1.43e-01	5.14e-01	1.10e+00 (8.30e-01 - 1.45e+00)	0.26	TRUE	0.00e+00	3.00e+02	3.98e-01	0.4092	1.15e-01
				Weighted median		-2.06E-02	1.11e-01	8.53e-01	9.80e-01 (7.88e-01 - 1.22e+00)
				Inverse variance weighted		-1.01E-01	7.30e-02	1.68e-01	9.04e-01 (7.84e-01 - 1.04e+00)
				Simple mode		-6.49E-03	2.74e-01	9.81e-01	9.94e-01 (5.80e-01 - 1.70e+00)
				Weighted mode		-6.49E-03	1.55e-01	9.67e-01	9.94e-01 (7.33e-01 - 1.35e+00)
Mean corpuscular volume	Endometrial cancer	C3_CORPUS_UTERI	FinnGen	MR Egger	295	-3.98E-02	1.99e-01	8.41e-01	9.61e-01 (6.51e-01 - 1.42e+00)	0.26	TRUE	0.00e+00	2.57e+02	9.42e-01	0.9408	7.31e-01
				Weighted median		-1.15E-01	1.70e-01	5.00e-01	8.91e-01 (6.38e-01 - 1.25e+00)
				Inverse variance weighted		1.91e-02	1.01e-01	8.50e-01	1.02e+00 (8.36e-01 - 1.24e+00)
				Simple mode		-8.37E-02	3.88e-01	8.29e-01	9.20e-01 (4.30e-01 - 1.97e+00)
				Weighted mode		-3.01E-02	2.05e-01	8.83e-01	9.70e-01 (6.49e-01 - 1.45e+00)
Mean corpuscular volume	Esophageal cancer	C3_OESOPHAGUS	FinnGen	MR Egger	295	1.14e+00	3.62e-01	1.73e-03	3.14e+00 (1.54e+00 - 6.37e+00)	0.26	TRUE	0.00e+00	3.11e+02	2.43e-01	0.2362	7.96e-03
				Weighted median		6.80e-01	3.12e-01	2.95e-02	1.97e+00 (1.07e+00 - 3.64e+00)
				Inverse variance weighted		3.13e-01	1.87e-01	9.39e-02	1.37e+00 (9.48e-01 - 1.97e+00)
				Simple mode		7.57e-01	7.96e-01	3.43e-01	2.13e+00 (4.48e-01 - 1.01e+01)
				Weighted mode		7.57e-01	3.92e-01	5.47e-02	2.13e+00 (9.88e-01 - 4.60e+00)
Mean corpuscular volume	Kindey cancer	C3_KIDNEY_NOTRELPELVIS	FinnGen	MR Egger	295	-3.22E-01	1.91e-01	9.28e-02	7.25e-01 (4.98e-01 - 1.05e+00)	0.26	TRUE	0.00e+00	3.04e+02	3.36e-01	0.3384	1.64e-01
				Weighted median		-1.14E-01	1.69e-01	4.99e-01	8.92e-01 (6.41e-01 - 1.24e+00)
				Inverse variance weighted		-9.32E-02	9.76e-02	3.40e-01	9.11e-01 (7.52e-01 - 1.10e+00)
				Simple mode		9.63e-03	4.05e-01	9.81e-01	1.01e+00 (4.57e-01 - 2.23e+00)
				Weighted mode		-1.58E-01	2.32e-01	4.96e-01	8.54e-01 (5.42e-01 - 1.35e+00)
Mean corpuscular volume	Liver cancer	C3_LIVER_INTRAHEPATIC_BILE_DUCTS	FinnGen	MR Egger	294	4.29e-01	3.42e-01	2.10e-01	1.54e+00 (7.86e-01 - 3.00e+00)	0.26	TRUE	0.00e+00	3.46e+02	1.85e-02	0.0208	3.36e-01
				Weighted median		2.22e-01	2.83e-01	4.34e-01	1.25e+00 (7.16e-01 - 2.18e+00)
				Inverse variance weighted		1.46e-01	1.75e-01	4.02e-01	1.16e+00 (8.22e-01 - 1.63e+00)
				Simple mode		6.37e-01	7.51e-01	3.97e-01	1.89e+00 (4.34e-01 - 8.23e+00)
				Weighted mode		4.68e-01	3.24e-01	1.50e-01	1.60e+00 (8.46e-01 - 3.01e+00)
Mean corpuscular volume	Lung cancer	C3_BRONCHUS_LUNG	FinnGen	MR Egger	294	2.35e-02	1.37e-01	8.64e-01	1.02e+00 (7.83e-01 - 1.34e+00)	0.26	TRUE	0.00e+00	4.07e+02	1.14e-05	<2e-04	4.83e-01
				Weighted median		-1.40E-01	1.03e-01	1.73e-01	8.69e-01 (7.10e-01 - 1.06e+00)
				Inverse variance weighted		-5.90E-02	6.97e-02	3.98e-01	9.43e-01 (8.22e-01 - 1.08e+00)
				Simple mode		-2.08E-01	2.39e-01	3.83e-01	8.12e-01 (5.09e-01 - 1.30e+00)
				Weighted mode		-1.27E-01	1.13e-01	2.61e-01	8.81e-01 (7.06e-01 - 1.10e+00)
Mean corpuscular volume	Mesothelioma	C3_MESOTHELIOMA	FinnGen	MR Egger	295	-1.18E-01	4.74e-01	8.03e-01	8.89e-01 (3.51e-01 - 2.25e+00)	0.26	TRUE	0.00e+00	3.09e+02	2.68e-01	0.2724	2.10e-01
				Weighted median		4.33e-02	4.11e-01	9.16e-01	1.04e+00 (4.66e-01 - 2.34e+00)
				Inverse variance weighted		3.94e-01	2.42e-01	1.03e-01	1.48e+00 (9.23e-01 - 2.38e+00)
				Simple mode		-1.64E-01	9.88e-01	8.68e-01	8.48e-01 (1.22e-01 - 5.88e+00)
				Weighted mode		-2.47E-01	5.40e-01	6.48e-01	7.81e-01 (2.71e-01 - 2.25e+00)
Mean corpuscular volume	Ovary cancer	C3_OVARY	FinnGen	MR Egger	295	-2.39E-01	2.35e-01	3.10e-01	7.88e-01 (4.97e-01 - 1.25e+00)	0.26	TRUE	0.00e+00	3.19e+02	1.50e-01	0.1444	9.34e-02
				Weighted median		-1.70E-01	1.99e-01	3.94e-01	8.44e-01 (5.71e-01 - 1.25e+00)
				Inverse variance weighted		1.01e-01	1.20e-01	4.00e-01	1.11e+00 (8.74e-01 - 1.40e+00)
				Simple mode		-2.87E-01	4.98e-01	5.65e-01	7.51e-01 (2.83e-01 - 1.99e+00)
				Weighted mode		-3.38E-01	2.69e-01	2.09e-01	7.13e-01 (4.21e-01 - 1.21e+00)
Mean corpuscular volume	Pancreas cancer	C3_PANCREAS	FinnGen	MR Egger	295	-8.82E-03	2.27e-01	9.69e-01	9.91e-01 (6.35e-01 - 1.55e+00)	0.26	TRUE	0.00e+00	2.63e+02	9.03e-01	0.9094	7.86e-01
				Weighted median		-3.46E-02	1.95e-01	8.59e-01	9.66e-01 (6.59e-01 - 1.42e+00)
				Inverse variance weighted		-6.19E-02	1.16e-01	5.93e-01	9.40e-01 (7.49e-01 - 1.18e+00)
				Simple mode		4.60e-02	4.74e-01	9.23e-01	1.05e+00 (4.13e-01 - 2.65e+00)
				Weighted mode		-1.30E-02	2.39e-01	9.57e-01	9.87e-01 (6.18e-01 - 1.58e+00)
Mean corpuscular volume	Prostate cancer	C3_PROSTATE	FinnGen	MR Egger	294	-1.66E-01	1.05e-01	1.17e-01	8.47e-01 (6.89e-01 - 1.04e+00)	0.26	TRUE	0.00e+00	4.50e+02	9.23e-09	<2e-04	8.78e-01
				Weighted median		-1.43E-01	7.66e-02	6.27e-02	8.67e-01 (7.46e-01 - 1.01e+00)
				Inverse variance weighted		-1.80E-01	5.36e-02	8.08e-04	8.36e-01 (7.52e-01 - 9.28e-01)
				Simple mode		-2.95E-01	1.93e-01	1.26e-01	7.44e-01 (5.10e-01 - 1.09e+00)
				Weighted mode		-1.31E-01	8.42e-02	1.20e-01	8.77e-01 (7.43e-01 - 1.03e+00)
Mean corpuscular volume	Rectum cancer	C3_RECTUM	FinnGen	MR Egger	294	-1.03E-01	1.92e-01	5.92e-01	9.02e-01 (6.20e-01 - 1.31e+00)	0.26	TRUE	0.00e+00	3.32e+02	5.83e-02	0.0626	3.14e-01
				Weighted median		-8.00E-02	1.58e-01	6.14e-01	9.23e-01 (6.77e-01 - 1.26e+00)
				Inverse variance weighted		6.37e-02	9.77e-02	5.14e-01	1.07e+00 (8.80e-01 - 1.29e+00)
				Simple mode		1.20e-01	3.86e-01	7.55e-01	1.13e+00 (5.29e-01 - 2.41e+00)
				Weighted mode		-1.20E-02	1.88e-01	9.49e-01	9.88e-01 (6.84e-01 - 1.43e+00)
Mean corpuscular volume	Skin melanoma	C3_MELANOMA_SKIN	FinnGen	MR Egger	295	-3.53E-01	1.74e-01	4.36e-02	7.03e-01 (4.99e-01 - 9.88e-01)	0.26	TRUE	0.00e+00	3.70e+02	1.80e-03	0.0022	5.59e-01
				Weighted median		-1.38E-01	1.40e-01	3.26e-01	8.71e-01 (6.62e-01 - 1.15e+00)
				Inverse variance weighted		-2.65E-01	8.88e-02	2.80e-03	7.67e-01 (6.44e-01 - 9.13e-01)
				Simple mode		-1.32E-01	3.43e-01	7.00e-01	8.76e-01 (4.48e-01 - 1.72e+00)
				Weighted mode		-1.32E-01	1.68e-01	4.31e-01	8.76e-01 (6.31e-01 - 1.22e+00)
Mean corpuscular volume	Stomach cancer	C3_STOMACH	FinnGen	MR Egger	295	-2.30E-01	2.48e-01	3.55e-01	7.95e-01 (4.88e-01 - 1.29e+00)	0.26	TRUE	0.00e+00	3.49e+02	1.57e-02	0.0168	2.68e-02
				Weighted median		1.41e-01	1.97e-01	4.74e-01	1.15e+00 (7.83e-01 - 1.69e+00)
				Inverse variance weighted		2.45e-01	1.28e-01	5.44e-02	1.28e+00 (9.95e-01 - 1.64e+00)
				Simple mode		4.74e-01	4.91e-01	3.35e-01	1.61e+00 (6.14e-01 - 4.21e+00)
				Weighted mode		2.36e-01	2.39e-01	3.24e-01	1.27e+00 (7.93e-01 - 2.02e+00)
Mean corpuscular volume	Testis cancer	C3_TESTIS	FinnGen	MR Egger	295	1.44e-01	4.40e-01	7.44e-01	1.15e+00 (4.88e-01 - 2.73e+00)	0.26	TRUE	0.00e+00	2.84e+02	6.50e-01	0.6426	9.49e-01
				Weighted median		3.97e-02	3.87e-01	9.18e-01	1.04e+00 (4.87e-01 - 2.22e+00)
				Inverse variance weighted		1.20e-01	2.24e-01	5.93e-01	1.13e+00 (7.26e-01 - 1.75e+00)
				Simple mode		1.49e-02	9.55e-01	9.88e-01	1.01e+00 (1.56e-01 - 6.60e+00)
				Weighted mode		1.49e-02	5.07e-01	9.77e-01	1.01e+00 (3.76e-01 - 2.74e+00)
Mean corpuscular volume	Thyroid cancer	C3_THYROID_GLAND	FinnGen	MR Egger	294	-3.85E-01	2.32e-01	9.84e-02	6.81e-01 (4.32e-01 - 1.07e+00)	0.26	TRUE	0.00e+00	3.73e+02	1.06e-03	8.00E-04	7.08e-01
				Weighted median		-3.17E-01	1.83e-01	8.41e-02	7.28e-01 (5.08e-01 - 1.04e+00)
				Inverse variance weighted		-3.10E-01	1.18e-01	8.92e-03	7.34e-01 (5.82e-01 - 9.25e-01)
				Simple mode		-5.91E-01	4.04e-01	1.44e-01	5.54e-01 (2.51e-01 - 1.22e+00)
				Weighted mode		-3.14E-01	2.06e-01	1.28e-01	7.30e-01 (4.88e-01 - 1.09e+00)
Mean corpuscular haemoglobin	Bladder cancer	C3_BLADDER	FinnGen	MR Egger	342	9.20e-02	1.31e-01	4.84e-01	1.10e+00 (8.48e-01 - 1.42e+00)	0.28	TRUE	0.00e+00	4.15e+02	3.62e-03	0.0038	4.49e-01
				Weighted median		6.62e-02	1.27e-01	6.03e-01	1.07e+00 (8.33e-01 - 1.37e+00)
				Inverse variance weighted		1.21e-02	7.81e-02	8.77e-01	1.01e+00 (8.69e-01 - 1.18e+00)
				Simple mode		-7.01E-01	2.83e-01	1.37e-02	4.96e-01 (2.85e-01 - 8.64e-01)
				Weighted mode		5.14e-03	1.17e-01	9.65e-01	1.01e+00 (8.00e-01 - 1.26e+00)
Mean corpuscular haemoglobin	Brain cancer	C3_BRAIN	FinnGen	MR Egger	342	2.40e-01	2.12e-01	2.59e-01	1.27e+00 (8.39e-01 - 1.92e+00)	0.28	TRUE	0.00e+00	3.70e+02	1.34e-01	0.1278	1.81e-01
				Weighted median		4.90e-02	2.06e-01	8.12e-01	1.05e+00 (7.02e-01 - 1.57e+00)
				Inverse variance weighted		1.18e-02	1.26e-01	9.26e-01	1.01e+00 (7.90e-01 - 1.30e+00)
				Simple mode		-4.98E-01	4.81e-01	3.01e-01	6.07e-01 (2.36e-01 - 1.56e+00)
				Weighted mode		1.24e-01	2.12e-01	5.60e-01	1.13e+00 (7.47e-01 - 1.72e+00)
Mean corpuscular haemoglobin	Breast cancer	C3_BREAST_3	FinnGen	MR Egger	340	-2.70E-02	6.30e-02	6.68e-01	9.73e-01 (8.60e-01 - 1.10e+00)	0.28	TRUE	0.00e+00	4.95e+02	6.24e-08	<2e-04	9.81e-01
				Weighted median		-4.62E-02	5.21e-02	3.75e-01	9.55e-01 (8.62e-01 - 1.06e+00)
				Inverse variance weighted		-2.82E-02	3.74e-02	4.51e-01	9.72e-01 (9.03e-01 - 1.05e+00)
				Simple mode		-7.20E-02	1.24e-01	5.63e-01	9.31e-01 (7.29e-01 - 1.19e+00)
				Weighted mode		-3.54E-02	5.64e-02	5.31e-01	9.65e-01 (8.64e-01 - 1.08e+00)
Mean corpuscular haemoglobin	Colon cancer	C3_COLON	FinnGen	MR Egger	341	8.16e-02	1.07e-01	4.48e-01	1.09e+00 (8.79e-01 - 1.34e+00)	0.28	TRUE	0.00e+00	3.89e+02	3.56e-02	0.0348	5.26e-01
				Weighted median		9.63e-03	1.05e-01	9.27e-01	1.01e+00 (8.21e-01 - 1.24e+00)
				Inverse variance weighted		2.67e-02	6.39e-02	6.75e-01	1.03e+00 (9.06e-01 - 1.16e+00)
				Simple mode		-4.09E-02	2.29e-01	8.58e-01	9.60e-01 (6.13e-01 - 1.50e+00)
				Weighted mode		-5.63E-03	1.11e-01	9.59e-01	9.94e-01 (8.01e-01 - 1.24e+00)
Mean corpuscular haemoglobin	Endometrial cancer	C3_CORPUS_UTERI	FinnGen	MR Egger	342	-1.17E-01	1.43e-01	4.14e-01	8.90e-01 (6.73e-01 - 1.18e+00)	0.28	TRUE	0.00e+00	3.49e+02	3.78e-01	0.3898	5.09e-01
				Weighted median		-1.05E-01	1.37e-01	4.44e-01	9.01e-01 (6.89e-01 - 1.18e+00)
				Inverse variance weighted		-4.07E-02	8.48e-02	6.31e-01	9.60e-01 (8.13e-01 - 1.13e+00)
				Simple mode		-1.61E-01	3.04e-01	5.98e-01	8.52e-01 (4.69e-01 - 1.55e+00)
				Weighted mode		-9.76E-02	1.39e-01	4.84e-01	9.07e-01 (6.90e-01 - 1.19e+00)
Mean corpuscular haemoglobin	Esophageal cancer	C3_OESOPHAGUS	FinnGen	MR Egger	342	4.90e-01	2.72e-01	7.29e-02	1.63e+00 (9.57e-01 - 2.78e+00)	0.28	TRUE	0.00e+00	3.97e+02	2.02e-02	0.0196	1.46e-01
				Weighted median		3.17e-01	2.74e-01	2.47e-01	1.37e+00 (8.03e-01 - 2.35e+00)
				Inverse variance weighted		1.71e-01	1.62e-01	2.92e-01	1.19e+00 (8.63e-01 - 1.63e+00)
				Simple mode		4.27e-01	5.58e-01	4.45e-01	1.53e+00 (5.13e-01 - 4.57e+00)
				Weighted mode		2.14e-01	2.61e-01	4.14e-01	1.24e+00 (7.42e-01 - 2.07e+00)
Mean corpuscular haemoglobin	Kindey cancer	C3_KIDNEY_NOTRELPELVIS	FinnGen	MR Egger	342	-1.05E-01	1.42e-01	4.61e-01	9.00e-01 (6.82e-01 - 1.19e+00)	0.28	TRUE	0.00e+00	3.87e+02	4.20e-02	0.0384	2.98e-01
				Weighted median		1.91e-01	1.41e-01	1.75e-01	1.21e+00 (9.18e-01 - 1.60e+00)
				Inverse variance weighted		1.42e-02	8.46e-02	8.67e-01	1.01e+00 (8.59e-01 - 1.20e+00)
				Simple mode		2.24e-01	3.34e-01	5.03e-01	1.25e+00 (6.50e-01 - 2.41e+00)
				Weighted mode		2.24e-01	1.36e-01	9.97e-02	1.25e+00 (9.59e-01 - 1.63e+00)
Mean corpuscular haemoglobin	Liver cancer	C3_LIVER_INTRAHEPATIC_BILE_DUCTS	FinnGen	MR Egger	342	4.10e-01	2.38e-01	8.62e-02	1.51e+00 (9.45e-01 - 2.40e+00)	0.28	TRUE	0.00e+00	3.88e+02	4.16e-02	0.037	4.18e-01
				Weighted median		4.73e-01	2.32e-01	4.12e-02	1.61e+00 (1.02e+00 - 2.53e+00)
				Inverse variance weighted		2.55e-01	1.42e-01	7.25e-02	1.29e+00 (9.77e-01 - 1.70e+00)
				Simple mode		4.97e-01	5.51e-01	3.68e-01	1.64e+00 (5.58e-01 - 4.84e+00)
				Weighted mode		4.36e-01	2.28e-01	5.62e-02	1.55e+00 (9.90e-01 - 2.42e+00)
Mean corpuscular haemoglobin	Lung cancer	C3_BRONCHUS_LUNG	FinnGen	MR Egger	340	2.90e-02	9.48e-02	7.60e-01	1.03e+00 (8.55e-01 - 1.24e+00)	0.28	TRUE	0.00e+00	4.50e+02	4.65e-05	<2e-04	8.73e-01
				Weighted median		-1.13E-01	8.62e-02	1.90e-01	8.93e-01 (7.54e-01 - 1.06e+00)
				Inverse variance weighted		1.69e-02	5.64e-02	7.65e-01	1.02e+00 (9.11e-01 - 1.14e+00)
				Simple mode		-1.26E-01	1.97e-01	5.21e-01	8.82e-01 (6.00e-01 - 1.30e+00)
				Weighted mode		-4.85E-02	7.93e-02	5.42e-01	9.53e-01 (8.15e-01 - 1.11e+00)
Mean corpuscular haemoglobin	Mesothelioma	C3_MESOTHELIOMA	FinnGen	MR Egger	342	3.03e-02	3.35e-01	9.28e-01	1.03e+00 (5.34e-01 - 1.99e+00)	0.28	TRUE	0.00e+00	3.55e+02	2.96e-01	0.2886	8.77e-01
				Weighted median		-1.05E-01	3.50e-01	7.63e-01	9.00e-01 (4.54e-01 - 1.79e+00)
				Inverse variance weighted		-1.13E-02	1.99e-01	9.55e-01	9.89e-01 (6.69e-01 - 1.46e+00)
				Simple mode		-2.67E-01	8.40e-01	7.51e-01	7.66e-01 (1.47e-01 - 3.97e+00)
				Weighted mode		-1.70E-01	3.56e-01	6.33e-01	8.44e-01 (4.20e-01 - 1.69e+00)
Mean corpuscular haemoglobin	Ovary cancer	C3_OVARY	FinnGen	MR Egger	342	-5.01E-03	1.70e-01	9.76e-01	9.95e-01 (7.14e-01 - 1.39e+00)	0.28	TRUE	0.00e+00	3.82e+02	6.44e-02	0.0678	3.26e-01
				Weighted median		1.58e-01	1.71e-01	3.54e-01	1.17e+00 (8.38e-01 - 1.64e+00)
				Inverse variance weighted		1.29e-01	1.01e-01	2.02e-01	1.14e+00 (9.33e-01 - 1.39e+00)
				Simple mode		3.74e-01	4.02e-01	3.52e-01	1.45e+00 (6.62e-01 - 3.19e+00)
				Weighted mode		3.26e-02	1.80e-01	8.57e-01	1.03e+00 (7.26e-01 - 1.47e+00)
Mean corpuscular haemoglobin	Pancreas cancer	C3_PANCREAS	FinnGen	MR Egger	342	-2.04E-01	1.61e-01	2.06e-01	8.15e-01 (5.94e-01 - 1.12e+00)	0.28	TRUE	0.00e+00	3.35e+02	5.84e-01	0.5758	1.60e-01
				Weighted median		-2.70E-01	1.66e-01	1.05e-01	7.64e-01 (5.51e-01 - 1.06e+00)
				Inverse variance weighted		-2.18E-02	9.59e-02	8.20e-01	9.78e-01 (8.11e-01 - 1.18e+00)
				Simple mode		-4.29E-01	3.95e-01	2.78e-01	6.51e-01 (3.00e-01 - 1.41e+00)
				Weighted mode		-2.47E-01	1.82e-01	1.77e-01	7.81e-01 (5.47e-01 - 1.12e+00)
Mean corpuscular haemoglobin	Prostate cancer	C3_PROSTATE	FinnGen	MR Egger	342	-3.45E-02	6.95e-02	6.19e-01	9.66e-01 (8.43e-01 - 1.11e+00)	0.28	TRUE	0.00e+00	4.57e+02	2.70e-05	<2e-04	7.71e-01
				Weighted median		-1.88E-02	6.25e-02	7.63e-01	9.81e-01 (8.68e-01 - 1.11e+00)
				Inverse variance weighted		-5.08E-02	4.13e-02	2.19e-01	9.50e-01 (8.77e-01 - 1.03e+00)
				Simple mode		1.35e-02	1.43e-01	9.25e-01	1.01e+00 (7.65e-01 - 1.34e+00)
				Weighted mode		-9.11E-03	5.92e-02	8.78e-01	9.91e-01 (8.82e-01 - 1.11e+00)
Mean corpuscular haemoglobin	Rectum cancer	C3_RECTUM	FinnGen	MR Egger	341	4.37e-01	1.34e-01	1.26e-03	1.55e+00 (1.19e+00 - 2.01e+00)	0.28	TRUE	0.00e+00	3.81e+02	6.41e-02	0.0636	6.27e-02
				Weighted median		4.61e-01	1.37e-01	7.74e-04	1.59e+00 (1.21e+00 - 2.07e+00)
				Inverse variance weighted		2.35e-01	8.02e-02	3.35e-03	1.27e+00 (1.08e+00 - 1.48e+00)
				Simple mode		5.44e-01	3.27e-01	9.70e-02	1.72e+00 (9.08e-01 - 3.27e+00)
				Weighted mode		4.29e-01	1.30e-01	1.06e-03	1.54e+00 (1.19e+00 - 1.98e+00)
Mean corpuscular haemoglobin	Skin melanoma	C3_MELANOMA_SKIN	FinnGen	MR Egger	341	1.59e-02	1.29e-01	9.02e-01	1.02e+00 (7.89e-01 - 1.31e+00)	0.28	TRUE	0.00e+00	4.70e+02	3.67e-06	2.00E-04	8.27e-01
				Weighted median		6.48e-02	1.13e-01	5.68e-01	1.07e+00 (8.54e-01 - 1.33e+00)
				Inverse variance weighted		-6.74E-03	7.69e-02	9.30e-01	9.93e-01 (8.54e-01 - 1.15e+00)
				Simple mode		-1.74E-01	2.89e-01	5.47e-01	8.40e-01 (4.77e-01 - 1.48e+00)
				Weighted mode		6.73e-02	1.13e-01	5.54e-01	1.07e+00 (8.56e-01 - 1.34e+00)
Mean corpuscular haemoglobin	Stomach cancer	C3_STOMACH	FinnGen	MR Egger	342	-3.42E-01	1.64e-01	3.83e-02	7.10e-01 (5.15e-01 - 9.81e-01)	0.28	TRUE	0.00e+00	3.55e+02	2.84e-01	0.282	7.47e-03
				Weighted median		-9.65E-02	1.72e-01	5.75e-01	9.08e-01 (6.48e-01 - 1.27e+00)
				Inverse variance weighted		1.36e-02	9.88e-02	8.90e-01	1.01e+00 (8.35e-01 - 1.23e+00)
				Simple mode		1.35e-01	3.61e-01	7.09e-01	1.14e+00 (5.64e-01 - 2.32e+00)
				Weighted mode		-1.26E-01	1.57e-01	4.23e-01	8.82e-01 (6.48e-01 - 1.20e+00)
Mean corpuscular haemoglobin	Testis cancer	C3_TESTIS	FinnGen	MR Egger	342	-3.53E-01	3.12e-01	2.58e-01	7.02e-01 (3.81e-01 - 1.29e+00)	0.28	TRUE	0.00e+00	3.43e+02	4.61e-01	0.4664	9.71e-01
				Weighted median		-1.13E-01	3.22e-01	7.26e-01	8.93e-01 (4.76e-01 - 1.68e+00)
				Inverse variance weighted		-3.44E-01	1.85e-01	6.35e-02	7.09e-01 (4.93e-01 - 1.02e+00)
				Simple mode		-2.27E-01	6.08e-01	7.10e-01	7.97e-01 (2.42e-01 - 2.63e+00)
				Weighted mode		-1.33E-01	3.04e-01	6.63e-01	8.76e-01 (4.83e-01 - 1.59e+00)
Mean corpuscular haemoglobin	Thyroid cancer	C3_THYROID_GLAND	FinnGen	MR Egger	342	-6.32E-02	1.57e-01	6.87e-01	9.39e-01 (6.90e-01 - 1.28e+00)	0.28	TRUE	0.00e+00	3.96e+02	2.21e-02	0.0232	7.60e-01
				Weighted median		-1.71E-02	1.55e-01	9.12e-01	9.83e-01 (7.26e-01 - 1.33e+00)
				Inverse variance weighted		-1.02E-01	9.33e-02	2.75e-01	9.03e-01 (7.52e-01 - 1.08e+00)
				Simple mode		-4.62E-01	3.70e-01	2.13e-01	6.30e-01 (3.05e-01 - 1.30e+00)
				Weighted mode		6.17e-02	1.55e-01	6.92e-01	1.06e+00 (7.84e-01 - 1.44e+00)
Mean corpuscular haemoglobin concentration	Bladder cancer	C3_BLADDER	FinnGen	MR Egger	57	-1.03E+00	5.58e-01	6.91e-02	3.55e-01 (1.19e-01 - 1.06e+00)	1.11	TRUE	1.11e-257	5.00e+01	6.99e-01	0.7184	9.68e-03
				Weighted median		1.32e-01	3.39e-01	6.97e-01	1.14e+00 (5.87e-01 - 2.22e+00)
				Inverse variance weighted		3.43e-01	2.17e-01	1.14e-01	1.41e+00 (9.21e-01 - 2.16e+00)
				Simple mode		3.74e-01	6.58e-01	5.72e-01	1.45e+00 (4.00e-01 - 5.27e+00)
				Weighted mode		4.38e-02	4.57e-01	9.24e-01	1.04e+00 (4.27e-01 - 2.56e+00)
Mean corpuscular haemoglobin concentration	Brain cancer	C3_BRAIN	FinnGen	MR Egger	57	1.06e+00	9.72e-01	2.79e-01	2.89e+00 (4.31e-01 - 1.94e+01)	1.11	TRUE	6.18e-250	6.01e+01	3.29e-01	0.3052	1.03e-01
				Weighted median		-7.50E-01	5.91e-01	2.04e-01	4.72e-01 (1.48e-01 - 1.50e+00)
				Inverse variance weighted		-4.22E-01	3.85e-01	2.73e-01	6.56e-01 (3.08e-01 - 1.39e+00)
				Simple mode		-1.08E+00	1.56e+00	4.94e-01	3.41e-01 (1.59e-02 - 7.31e+00)
				Weighted mode		-1.86E+00	1.53e+00	2.29e-01	1.55e-01 (7.69e-03 - 3.13e+00)
Mean corpuscular haemoglobin concentration	Breast cancer	C3_BREAST_3	FinnGen	MR Egger	56	2.27e-01	2.72e-01	4.08e-01	1.25e+00 (7.36e-01 - 2.14e+00)	1.12	TRUE	9.93e-159	6.72e+01	1.25e-01	0.137	8.01e-01
				Weighted median		2.01e-01	1.39e-01	1.48e-01	1.22e+00 (9.31e-01 - 1.61e+00)
				Inverse variance weighted		1.63e-01	1.06e-01	1.25e-01	1.18e+00 (9.56e-01 - 1.45e+00)
				Simple mode		2.01e-01	2.61e-01	4.46e-01	1.22e+00 (7.32e-01 - 2.04e+00)
				Weighted mode		1.86e-01	1.87e-01	3.24e-01	1.20e+00 (8.35e-01 - 1.74e+00)
Mean corpuscular haemoglobin concentration	Colon cancer	C3_COLON	FinnGen	MR Egger	57	-3.67E-01	4.76e-01	4.44e-01	6.93e-01 (2.73e-01 - 1.76e+00)	1.11	TRUE	1.25e-253	5.80e+01	4.01e-01	0.4162	2.35e-01
				Weighted median		9.64e-02	2.84e-01	7.35e-01	1.10e+00 (6.31e-01 - 1.92e+00)
				Inverse variance weighted		1.60e-01	1.86e-01	3.90e-01	1.17e+00 (8.15e-01 - 1.69e+00)
				Simple mode		8.20e-02	5.22e-01	8.76e-01	1.09e+00 (3.90e-01 - 3.02e+00)
				Weighted mode		1.07e-01	3.72e-01	7.74e-01	1.11e+00 (5.37e-01 - 2.31e+00)
Mean corpuscular haemoglobin concentration	Endometrial cancer	C3_CORPUS_UTERI	FinnGen	MR Egger	57	-3.09E-01	6.59e-01	6.41e-01	7.34e-01 (2.02e-01 - 2.67e+00)	1.11	TRUE	4.33e-166	4.97e+01	7.11e-01	0.684	7.67e-01
				Weighted median		-7.82E-02	3.98e-01	8.44e-01	9.25e-01 (4.24e-01 - 2.02e+00)
				Inverse variance weighted		-1.28E-01	2.57e-01	6.18e-01	8.80e-01 (5.32e-01 - 1.46e+00)
				Simple mode		4.15e-01	8.25e-01	6.17e-01	1.51e+00 (3.01e-01 - 7.63e+00)
				Weighted mode		2.99e-01	7.27e-01	6.82e-01	1.35e+00 (3.24e-01 - 5.61e+00)
Mean corpuscular haemoglobin concentration	Esophageal cancer	C3_OESOPHAGUS	FinnGen	MR Egger	57	-3.96E-01	1.18e+00	7.39e-01	6.73e-01 (6.60e-02 - 6.86e+00)	1.11	TRUE	4.18e-255	5.41e+01	5.47e-01	0.547	7.60e-01
				Weighted median		3.28e-01	7.13e-01	6.46e-01	1.39e+00 (3.43e-01 - 5.62e+00)
				Inverse variance weighted		-6.07E-02	4.61e-01	8.95e-01	9.41e-01 (3.81e-01 - 2.32e+00)
				Simple mode		-1.23E+00	1.55e+00	4.31e-01	2.92e-01 (1.40e-02 - 6.09e+00)
				Weighted mode		5.19e-01	1.01e+00	6.09e-01	1.68e+00 (2.33e-01 - 1.21e+01)
Mean corpuscular haemoglobin concentration	Kindey cancer	C3_KIDNEY_NOTRELPELVIS	FinnGen	MR Egger	57	-6.37E-01	6.25e-01	3.13e-01	5.29e-01 (1.55e-01 - 1.80e+00)	1.11	TRUE	1.40e-257	5.18e+01	6.35e-01	0.6304	1.77e-01
				Weighted median		-1.62E-01	3.73e-01	6.63e-01	8.50e-01 (4.09e-01 - 1.77e+00)
				Inverse variance weighted		1.49e-01	2.43e-01	5.40e-01	1.16e+00 (7.20e-01 - 1.87e+00)
				Simple mode		1.52e+00	8.68e-01	8.44e-02	4.59e+00 (8.38e-01 - 2.52e+01)
				Weighted mode		-2.73E-01	5.16e-01	5.99e-01	7.61e-01 (2.77e-01 - 2.09e+00)
Mean corpuscular haemoglobin concentration	Liver cancer	C3_LIVER_INTRAHEPATIC_BILE_DUCTS	FinnGen	MR Egger	57	-1.32E+00	1.23e+00	2.87e-01	2.67e-01 (2.40e-02 - 2.96e+00)	1.11	TRUE	5.94e-239	7.66e+01	3.54e-02	0.041	4.58e-01
				Weighted median		-7.58E-02	6.31e-01	9.04e-01	9.27e-01 (2.69e-01 - 3.19e+00)
				Inverse variance weighted		-4.77E-01	4.77e-01	3.17e-01	6.21e-01 (2.44e-01 - 1.58e+00)
				Simple mode		-1.25E-01	1.17e+00	9.15e-01	8.83e-01 (8.93e-02 - 8.73e+00)
				Weighted mode		-6.98E-02	8.06e-01	9.31e-01	9.33e-01 (1.92e-01 - 4.52e+00)
Mean corpuscular haemoglobin concentration	Lung cancer	C3_BRONCHUS_LUNG	FinnGen	MR Egger	57	1.25e-02	5.08e-01	9.80e-01	1.01e+00 (3.74e-01 - 2.74e+00)	1.11	TRUE	1.15e-229	9.70e+01	5.53e-04	4.00E-04	5.90e-01
				Weighted median		-2.88E-02	2.35e-01	9.03e-01	9.72e-01 (6.13e-01 - 1.54e+00)
				Inverse variance weighted		-2.41E-01	1.97e-01	2.20e-01	7.86e-01 (5.34e-01 - 1.16e+00)
				Simple mode		-2.23E-01	4.17e-01	5.95e-01	8.00e-01 (3.53e-01 - 1.81e+00)
				Weighted mode		6.66e-03	2.50e-01	9.79e-01	1.01e+00 (6.16e-01 - 1.64e+00)
Mean corpuscular haemoglobin concentration	Mesothelioma	C3_MESOTHELIOMA	FinnGen	MR Egger	57	-1.24E+00	1.53e+00	4.22e-01	2.90e-01 (1.44e-02 - 5.83e+00)	1.11	TRUE	3.97e-255	5.16e+01	6.41e-01	0.638	1.35e-01
				Weighted median		8.62e-01	9.21e-01	3.49e-01	2.37e+00 (3.90e-01 - 1.44e+01)
				Inverse variance weighted		9.01e-01	5.96e-01	1.31e-01	2.46e+00 (7.65e-01 - 7.92e+00)
				Simple mode		8.59e-01	1.88e+00	6.50e-01	2.36e+00 (5.87e-02 - 9.48e+01)
				Weighted mode		4.59e-01	1.34e+00	7.33e-01	1.58e+00 (1.15e-01 - 2.18e+01)
Mean corpuscular haemoglobin concentration	Ovary cancer	C3_OVARY	FinnGen	MR Egger	57	1.60e+00	7.51e-01	3.75e-02	4.96e+00 (1.14e+00 - 2.16e+01)	1.11	TRUE	9.84e-167	4.83e+01	7.58e-01	0.763	1.55e-02
				Weighted median		-2.38E-01	4.71e-01	6.13e-01	7.88e-01 (3.13e-01 - 1.98e+00)
				Inverse variance weighted		-1.27E-01	2.93e-01	6.64e-01	8.80e-01 (4.96e-01 - 1.56e+00)
				Simple mode		-7.00E-02	9.70e-01	9.43e-01	9.32e-01 (1.39e-01 - 6.24e+00)
				Weighted mode		-1.37E-01	7.16e-01	8.49e-01	8.72e-01 (2.14e-01 - 3.55e+00)
Mean corpuscular haemoglobin concentration	Pancreas cancer	C3_PANCREAS	FinnGen	MR Egger	57	-3.72E-01	7.54e-01	6.24e-01	6.90e-01 (1.57e-01 - 3.02e+00)	1.11	TRUE	1.08e-269	3.62e+01	9.81e-01	0.9798	3.16e-01
				Weighted median		-2.32E-02	4.23e-01	9.56e-01	9.77e-01 (4.27e-01 - 2.24e+00)
				Inverse variance weighted		3.31e-01	2.94e-01	2.61e-01	1.39e+00 (7.82e-01 - 2.48e+00)
				Simple mode		-1.78E-01	8.68e-01	8.38e-01	8.37e-01 (1.53e-01 - 4.58e+00)
				Weighted mode		-3.75E-01	6.96e-01	5.92e-01	6.87e-01 (1.76e-01 - 2.69e+00)
Mean corpuscular haemoglobin concentration	Prostate cancer	C3_PROSTATE	FinnGen	MR Egger	57	3.77e-02	3.93e-01	9.24e-01	1.04e+00 (4.80e-01 - 2.24e+00)	1.11	TRUE	1.21e-106	1.08e+02	3.98e-05	<2e-04	9.60e-01
				Weighted median		9.44e-02	1.75e-01	5.89e-01	1.10e+00 (7.80e-01 - 1.55e+00)
				Inverse variance weighted		1.94e-02	1.52e-01	8.98e-01	1.02e+00 (7.57e-01 - 1.37e+00)
				Simple mode		1.42e-01	3.50e-01	6.86e-01	1.15e+00 (5.81e-01 - 2.29e+00)
				Weighted mode		2.15e-01	2.47e-01	3.86e-01	1.24e+00 (7.65e-01 - 2.01e+00)
Mean corpuscular haemoglobin concentration	Rectum cancer	C3_RECTUM	FinnGen	MR Egger	57	-1.50E-01	8.12e-01	8.54e-01	8.61e-01 (1.75e-01 - 4.23e+00)	1.11	TRUE	1.09e-224	1.02e+02	1.56e-04	4.00E-04	7.57e-01
				Weighted median		2.24e-01	3.79e-01	5.55e-01	1.25e+00 (5.95e-01 - 2.63e+00)
				Inverse variance weighted		-3.83E-01	3.13e-01	2.22e-01	6.82e-01 (3.69e-01 - 1.26e+00)
				Simple mode		7.15e-01	7.84e-01	3.65e-01	2.04e+00 (4.40e-01 - 9.50e+00)
				Weighted mode		4.87e-01	4.78e-01	3.12e-01	1.63e+00 (6.38e-01 - 4.15e+00)
Mean corpuscular haemoglobin concentration	Skin melanoma	C3_MELANOMA_SKIN	FinnGen	MR Egger	57	1.84e-03	5.14e-01	9.97e-01	1.00e+00 (3.66e-01 - 2.74e+00)	1.11	TRUE	8.21e-269	3.31e+01	9.94e-01	0.9962	2.88e-01
				Weighted median		2.20e-01	2.85e-01	4.40e-01	1.25e+00 (7.12e-01 - 2.18e+00)
				Inverse variance weighted		5.09e-01	2.00e-01	1.10e-02	1.66e+00 (1.12e+00 - 2.46e+00)
				Simple mode		8.01e-01	5.69e-01	1.65e-01	2.23e+00 (7.30e-01 - 6.80e+00)
				Weighted mode		6.68e-02	4.33e-01	8.78e-01	1.07e+00 (4.58e-01 - 2.50e+00)
Mean corpuscular haemoglobin concentration	Stomach cancer	C3_STOMACH	FinnGen	MR Egger	56	3.02e-01	8.93e-01	7.37e-01	1.35e+00 (2.35e-01 - 7.78e+00)	1.14	TRUE	1.09e-239	7.20e+01	6.15e-02	0.059	9.66e-01
				Weighted median		3.68e-01	4.77e-01	4.40e-01	1.45e+00 (5.68e-01 - 3.68e+00)
				Inverse variance weighted		3.37e-01	3.41e-01	3.23e-01	1.40e+00 (7.18e-01 - 2.73e+00)
				Simple mode		1.54e+00	1.04e+00	1.43e-01	4.68e+00 (6.11e-01 - 3.59e+01)
				Weighted mode		9.41e-01	7.99e-01	2.44e-01	2.56e+00 (5.35e-01 - 1.23e+01)
Mean corpuscular haemoglobin concentration	Testis cancer	C3_TESTIS	FinnGen	MR Egger	57	-3.01E+00	1.63e+00	7.01e-02	4.91e-02 (2.00e-03 - 1.20e+00)	1.11	TRUE	2.80e-108	7.02e+01	9.54e-02	0.1016	3.22e-01
				Weighted median		-1.96E+00	9.28e-01	3.48e-02	1.41e-01 (2.29e-02 - 8.70e-01)
				Inverse variance weighted		-1.51E+00	6.35e-01	1.72e-02	2.20e-01 (6.34e-02 - 7.65e-01)
				Simple mode		-3.56E+00	2.10e+00	9.63e-02	2.86e-02 (4.64e-04 - 1.76e+00)
				Weighted mode		-2.78E+00	1.40e+00	5.23e-02	6.22e-02 (3.99e-03 - 9.69e-01)
Mean corpuscular haemoglobin concentration	Thyroid cancer	C3_THYROID_GLAND	FinnGen	MR Egger	57	-1.36E+00	6.82e-01	5.18e-02	2.58e-01 (6.77e-02 - 9.81e-01)	1.11	TRUE	2.44e-253	5.51e+01	5.09e-01	0.5266	1.37e-01
				Weighted median		-6.96E-01	4.09e-01	8.87e-02	4.99e-01 (2.24e-01 - 1.11e+00)
				Inverse variance weighted		-4.08E-01	2.66e-01	1.25e-01	6.65e-01 (3.95e-01 - 1.12e+00)
				Simple mode		-8.69E-01	7.26e-01	2.36e-01	4.20e-01 (1.01e-01 - 1.74e+00)
				Weighted mode		-7.46E-01	5.22e-01	1.59e-01	4.74e-01 (1.70e-01 - 1.32e+00)
Erythrocyte distribution width	Bladder cancer	C3_BLADDER	FinnGen	MR Egger	382	-1.28E-01	1.71e-01	4.55e-01	8.80e-01 (6.30e-01 - 1.23e+00)	0.2	TRUE	0.00e+00	4.41e+02	1.80e-02	0.013	5.71e-01
				Weighted median		-1.19E-01	1.37e-01	3.84e-01	8.88e-01 (6.79e-01 - 1.16e+00)
				Inverse variance weighted		-4.21E-02	8.01e-02	6.00e-01	9.59e-01 (8.20e-01 - 1.12e+00)
				Simple mode		-5.27E-01	3.74e-01	1.59e-01	5.90e-01 (2.84e-01 - 1.23e+00)
				Weighted mode		-8.39E-02	1.75e-01	6.32e-01	9.20e-01 (6.53e-01 - 1.30e+00)
Erythrocyte distribution width	Brain cancer	C3_BRAIN	FinnGen	MR Egger	382	-7.31E-03	2.71e-01	9.79e-01	9.93e-01 (5.83e-01 - 1.69e+00)	0.2	TRUE	0.00e+00	3.46e+02	8.98e-01	0.8872	9.16e-01
				Weighted median		-5.19E-02	2.14e-01	8.09e-01	9.49e-01 (6.24e-01 - 1.45e+00)
				Inverse variance weighted		1.81e-02	1.27e-01	8.87e-01	1.02e+00 (7.93e-01 - 1.31e+00)
				Simple mode		2.99e-01	5.67e-01	5.98e-01	1.35e+00 (4.44e-01 - 4.09e+00)
				Weighted mode		-6.04E-04	3.40e-01	9.99e-01	9.99e-01 (5.13e-01 - 1.95e+00)
Erythrocyte distribution width	Breast cancer	C3_BREAST_3	FinnGen	MR Egger	380	4.78e-02	9.22e-02	6.04e-01	1.05e+00 (8.76e-01 - 1.26e+00)	0.19	TRUE	0.00e+00	5.82e+02	8.12e-11	<2e-04	6.97e-01
				Weighted median		4.62e-02	5.93e-02	4.36e-01	1.05e+00 (9.32e-01 - 1.18e+00)
				Inverse variance weighted		1.57e-02	4.13e-02	7.03e-01	1.02e+00 (9.37e-01 - 1.10e+00)
				Simple mode		6.09e-02	1.64e-01	7.10e-01	1.06e+00 (7.71e-01 - 1.47e+00)
				Weighted mode		3.04e-02	9.11e-02	7.39e-01	1.03e+00 (8.62e-01 - 1.23e+00)
Erythrocyte distribution width	Colon cancer	C3_COLON	FinnGen	MR Egger	382	-4.14E-02	1.42e-01	7.70e-01	9.59e-01 (7.27e-01 - 1.27e+00)	0.2	TRUE	0.00e+00	4.26e+02	5.58e-02	0.056	8.98e-01
				Weighted median		-9.11E-02	1.04e-01	3.83e-01	9.13e-01 (7.44e-01 - 1.12e+00)
				Inverse variance weighted		-5.74E-02	6.64e-02	3.87e-01	9.44e-01 (8.29e-01 - 1.08e+00)
				Simple mode		1.55e-01	2.89e-01	5.92e-01	1.17e+00 (6.63e-01 - 2.06e+00)
				Weighted mode		-5.06E-03	1.60e-01	9.75e-01	9.95e-01 (7.27e-01 - 1.36e+00)
Erythrocyte distribution width	Endometrial cancer	C3_CORPUS_UTERI	FinnGen	MR Egger	382	1.17e-01	1.91e-01	5.38e-01	1.12e+00 (7.74e-01 - 1.63e+00)	0.2	TRUE	0.00e+00	3.92e+02	3.38e-01	0.326	9.94e-01
				Weighted median		3.83e-02	1.53e-01	8.02e-01	1.04e+00 (7.70e-01 - 1.40e+00)
				Inverse variance weighted		1.16e-01	8.94e-02	1.94e-01	1.12e+00 (9.43e-01 - 1.34e+00)
				Simple mode		7.62e-02	3.89e-01	8.45e-01	1.08e+00 (5.04e-01 - 2.31e+00)
				Weighted mode		-6.07E-02	2.65e-01	8.19e-01	9.41e-01 (5.60e-01 - 1.58e+00)
Erythrocyte distribution width	Esophageal cancer	C3_OESOPHAGUS	FinnGen	MR Egger	382	-3.09E-01	3.37e-01	3.60e-01	7.34e-01 (3.79e-01 - 1.42e+00)	0.2	TRUE	0.00e+00	3.79e+02	5.17e-01	0.5152	3.03e-01
				Weighted median		-9.38E-02	2.69e-01	7.27e-01	9.10e-01 (5.38e-01 - 1.54e+00)
				Inverse variance weighted		-2.08E-03	1.58e-01	9.89e-01	9.98e-01 (7.32e-01 - 1.36e+00)
				Simple mode		8.35e-01	6.72e-01	2.15e-01	2.31e+00 (6.18e-01 - 8.60e+00)
				Weighted mode		-3.64E-01	3.90e-01	3.52e-01	6.95e-01 (3.23e-01 - 1.49e+00)
Erythrocyte distribution width	Kindey cancer	C3_KIDNEY_NOTRELPELVIS	FinnGen	MR Egger	382	-5.73E-02	1.82e-01	7.53e-01	9.44e-01 (6.60e-01 - 1.35e+00)	0.2	TRUE	0.00e+00	4.01e+02	2.32e-01	0.2382	4.71e-01
				Weighted median		-6.60E-02	1.38e-01	6.32e-01	9.36e-01 (7.15e-01 - 1.23e+00)
				Inverse variance weighted		5.89e-02	8.56e-02	4.92e-01	1.06e+00 (8.97e-01 - 1.25e+00)
				Simple mode		1.57e-03	3.73e-01	9.97e-01	1.00e+00 (4.82e-01 - 2.08e+00)
				Weighted mode		-4.29E-02	2.18e-01	8.44e-01	9.58e-01 (6.25e-01 - 1.47e+00)
Erythrocyte distribution width	Liver cancer	C3_LIVER_INTRAHEPATIC_BILE_DUCTS	FinnGen	MR Egger	382	4.87e-01	3.04e-01	1.10e-01	1.63e+00 (8.97e-01 - 2.95e+00)	0.2	TRUE	0.00e+00	3.99e+02	2.57e-01	0.2576	1.15e-01
				Weighted median		1.66e-02	2.42e-01	9.45e-01	1.02e+00 (6.32e-01 - 1.63e+00)
				Inverse variance weighted		6.28e-02	1.43e-01	6.61e-01	1.06e+00 (8.05e-01 - 1.41e+00)
				Simple mode		-6.35E-01	6.48e-01	3.28e-01	5.30e-01 (1.49e-01 - 1.89e+00)
				Weighted mode		-7.15E-02	3.48e-01	8.37e-01	9.31e-01 (4.71e-01 - 1.84e+00)
Erythrocyte distribution width	Lung cancer	C3_BRONCHUS_LUNG	FinnGen	MR Egger	379	-1.23E-01	1.20e-01	3.07e-01	8.84e-01 (6.99e-01 - 1.12e+00)	0.2	TRUE	0.00e+00	4.57e+02	3.30e-03	0.0036	8.74e-02
				Weighted median		-4.82E-02	8.95e-02	5.90e-01	9.53e-01 (8.00e-01 - 1.14e+00)
				Inverse variance weighted		5.87e-02	5.67e-02	3.01e-01	1.06e+00 (9.49e-01 - 1.19e+00)
				Simple mode		-1.54E-01	2.73e-01	5.74e-01	8.57e-01 (5.02e-01 - 1.46e+00)
				Weighted mode		-1.54E-01	1.69e-01	3.62e-01	8.57e-01 (6.16e-01 - 1.19e+00)
Erythrocyte distribution width	Mesothelioma	C3_MESOTHELIOMA	FinnGen	MR Egger	382	-3.87E-02	4.47e-01	9.31e-01	9.62e-01 (4.00e-01 - 2.31e+00)	0.2	TRUE	0.00e+00	3.97e+02	2.75e-01	0.2848	8.16e-01
				Weighted median		-1.05E-02	3.71e-01	9.78e-01	9.90e-01 (4.78e-01 - 2.05e+00)
				Inverse variance weighted		5.35e-02	2.10e-01	7.99e-01	1.05e+00 (7.00e-01 - 1.59e+00)
				Simple mode		-9.97E-01	9.41e-01	2.90e-01	3.69e-01 (5.83e-02 - 2.34e+00)
				Weighted mode		-3.42E-02	5.43e-01	9.50e-01	9.66e-01 (3.33e-01 - 2.80e+00)
Erythrocyte distribution width	Ovary cancer	C3_OVARY	FinnGen	MR Egger	382	-7.54E-02	2.14e-01	7.25e-01	9.27e-01 (6.10e-01 - 1.41e+00)	0.2	TRUE	0.00e+00	3.37e+02	9.48e-01	0.947	1.96e-01
				Weighted median		1.78e-01	1.76e-01	3.11e-01	1.19e+00 (8.47e-01 - 1.69e+00)
				Inverse variance weighted		1.69e-01	1.00e-01	9.18e-02	1.18e+00 (9.73e-01 - 1.44e+00)
				Simple mode		4.88e-01	4.92e-01	3.22e-01	1.63e+00 (6.21e-01 - 4.28e+00)
				Weighted mode		4.51e-02	2.88e-01	8.76e-01	1.05e+00 (5.95e-01 - 1.84e+00)
Erythrocyte distribution width	Pancreas cancer	C3_PANCREAS	FinnGen	MR Egger	382	-1.92E-01	2.17e-01	3.79e-01	8.26e-01 (5.39e-01 - 1.26e+00)	0.2	TRUE	0.00e+00	3.90e+02	3.64e-01	0.3632	8.42e-01
				Weighted median		-1.99E-01	1.71e-01	2.46e-01	8.20e-01 (5.86e-01 - 1.15e+00)
				Inverse variance weighted		-2.30E-01	1.02e-01	2.41e-02	7.95e-01 (6.51e-01 - 9.70e-01)
				Simple mode		-3.57E-01	4.48e-01	4.26e-01	7.00e-01 (2.91e-01 - 1.68e+00)
				Weighted mode		-2.23E-01	2.86e-01	4.37e-01	8.00e-01 (4.57e-01 - 1.40e+00)
Erythrocyte distribution width	Prostate cancer	C3_PROSTATE	FinnGen	MR Egger	378	6.11e-02	9.83e-02	5.35e-01	1.06e+00 (8.77e-01 - 1.29e+00)	0.19	TRUE	0.00e+00	4.94e+02	4.40e-05	<2e-04	6.73e-01
				Weighted median		7.87e-02	6.80e-02	2.47e-01	1.08e+00 (9.47e-01 - 1.24e+00)
				Inverse variance weighted		2.40e-02	4.41e-02	5.87e-01	1.02e+00 (9.39e-01 - 1.12e+00)
				Simple mode		1.49e-01	1.89e-01	4.30e-01	1.16e+00 (8.02e-01 - 1.68e+00)
				Weighted mode		1.71e-01	1.05e-01	1.04e-01	1.19e+00 (9.66e-01 - 1.46e+00)
Erythrocyte distribution width	Rectum cancer	C3_RECTUM	FinnGen	MR Egger	382	-2.39E-01	1.85e-01	1.97e-01	7.88e-01 (5.48e-01 - 1.13e+00)	0.2	TRUE	0.00e+00	4.55e+02	5.25e-03	0.0062	8.04e-02
				Weighted median		-1.01E-01	1.39e-01	4.70e-01	9.04e-01 (6.88e-01 - 1.19e+00)
				Inverse variance weighted		4.74e-02	8.71e-02	5.86e-01	1.05e+00 (8.84e-01 - 1.24e+00)
				Simple mode		-1.87E-01	3.59e-01	6.03e-01	8.29e-01 (4.10e-01 - 1.68e+00)
				Weighted mode		-1.87E-01	1.94e-01	3.35e-01	8.29e-01 (5.67e-01 - 1.21e+00)
Erythrocyte distribution width	Skin melanoma	C3_MELANOMA_SKIN	FinnGen	MR Egger	380	-1.13E-01	1.68e-01	5.03e-01	8.93e-01 (6.43e-01 - 1.24e+00)	0.2	TRUE	0.00e+00	4.98e+02	3.77e-05	<2e-04	8.12e-01
				Weighted median		-8.32E-02	1.22e-01	4.94e-01	9.20e-01 (7.25e-01 - 1.17e+00)
				Inverse variance weighted		-7.74E-02	7.88e-02	3.26e-01	9.25e-01 (7.93e-01 - 1.08e+00)
				Simple mode		3.09e-01	3.24e-01	3.40e-01	1.36e+00 (7.22e-01 - 2.57e+00)
				Weighted mode		-2.67E-01	2.11e-01	2.07e-01	7.66e-01 (5.07e-01 - 1.16e+00)
Erythrocyte distribution width	Stomach cancer	C3_STOMACH	FinnGen	MR Egger	382	-6.91E-02	2.17e-01	7.50e-01	9.33e-01 (6.10e-01 - 1.43e+00)	0.2	TRUE	0.00e+00	3.56e+02	8.21e-01	0.8188	3.37e-01
				Weighted median		-2.46E-01	1.76e-01	1.63e-01	7.82e-01 (5.54e-01 - 1.10e+00)
				Inverse variance weighted		-2.53E-01	1.02e-01	1.29e-02	7.77e-01 (6.36e-01 - 9.48e-01)
				Simple mode		-9.86E-02	4.29e-01	8.19e-01	9.06e-01 (3.91e-01 - 2.10e+00)
				Weighted mode		-2.45E-01	2.41e-01	3.11e-01	7.83e-01 (4.88e-01 - 1.26e+00)
Erythrocyte distribution width	Testis cancer	C3_TESTIS	FinnGen	MR Egger	382	6.08e-01	4.44e-01	1.72e-01	1.84e+00 (7.69e-01 - 4.38e+00)	0.2	TRUE	0.00e+00	4.38e+02	2.28e-02	0.023	1.59e-01
				Weighted median		2.43e-01	3.50e-01	4.88e-01	1.27e+00 (6.41e-01 - 2.53e+00)
				Inverse variance weighted		5.38e-02	2.09e-01	7.96e-01	1.06e+00 (7.01e-01 - 1.59e+00)
				Simple mode		4.91e-01	8.89e-01	5.81e-01	1.63e+00 (2.86e-01 - 9.33e+00)
				Weighted mode		3.21e-01	5.33e-01	5.47e-01	1.38e+00 (4.85e-01 - 3.92e+00)
Erythrocyte distribution width	Thyroid cancer	C3_THYROID_GLAND	FinnGen	MR Egger	380	4.78e-02	2.11e-01	8.21e-01	1.05e+00 (6.94e-01 - 1.59e+00)	0.2	TRUE	0.00e+00	4.47e+02	9.34e-03	0.008	6.19e-01
				Weighted median		-3.13E-02	1.68e-01	8.52e-01	9.69e-01 (6.97e-01 - 1.35e+00)
				Inverse variance weighted		1.40e-01	9.94e-02	1.58e-01	1.15e+00 (9.47e-01 - 1.40e+00)
				Simple mode		3.42e-01	4.62e-01	4.59e-01	1.41e+00 (5.69e-01 - 3.48e+00)
				Weighted mode		-2.14E-01	2.45e-01	3.83e-01	8.07e-01 (5.00e-01 - 1.30e+00)
Platelet count	Bladder cancer	C3_BLADDER	FinnGen	MR Egger	454	-1.32E-01	1.52e-01	3.84e-01	8.76e-01 (6.50e-01 - 1.18e+00)	0.16	TRUE	0.00e+00	5.25e+02	1.09e-02	0.011	1.33e-01
				Weighted median		8.08e-02	1.28e-01	5.26e-01	1.08e+00 (8.44e-01 - 1.39e+00)
				Inverse variance weighted		6.69e-02	7.46e-02	3.70e-01	1.07e+00 (9.24e-01 - 1.24e+00)
				Simple mode		2.96e-01	2.92e-01	3.10e-01	1.35e+00 (7.59e-01 - 2.38e+00)
				Weighted mode		-1.11E-02	1.38e-01	9.36e-01	9.89e-01 (7.54e-01 - 1.30e+00)
Platelet count	Brain cancer	C3_BRAIN	FinnGen	MR Egger	454	3.22e-01	2.42e-01	1.84e-01	1.38e+00 (8.59e-01 - 2.22e+00)	0.16	TRUE	0.00e+00	4.49e+02	5.50e-01	0.535	3.24e-01
				Weighted median		2.17e-01	2.14e-01	3.09e-01	1.24e+00 (8.17e-01 - 1.89e+00)
				Inverse variance weighted		1.14e-01	1.19e-01	3.37e-01	1.12e+00 (8.88e-01 - 1.41e+00)
				Simple mode		5.57e-01	5.57e-01	3.18e-01	1.74e+00 (5.85e-01 - 5.20e+00)
				Weighted mode		3.20e-01	2.71e-01	2.39e-01	1.38e+00 (8.10e-01 - 2.34e+00)
Platelet count	Breast cancer	C3_BREAST_3	FinnGen	MR Egger	453	1.12e-01	7.13e-02	1.16e-01	1.12e+00 (9.73e-01 - 1.29e+00)	0.16	TRUE	0.00e+00	6.02e+02	2.59e-06	<2e-04	9.01e-02
				Weighted median		9.37e-02	5.66e-02	9.77e-02	1.10e+00 (9.83e-01 - 1.23e+00)
				Inverse variance weighted		6.68e-03	3.50e-02	8.49e-01	1.01e+00 (9.40e-01 - 1.08e+00)
				Simple mode		-6.46E-03	1.44e-01	9.64e-01	9.94e-01 (7.50e-01 - 1.32e+00)
				Weighted mode		1.13e-01	6.39e-02	7.68e-02	1.12e+00 (9.88e-01 - 1.27e+00)
Platelet count	Colon cancer	C3_COLON	FinnGen	MR Egger	454	-1.59E-01	1.24e-01	2.01e-01	8.53e-01 (6.69e-01 - 1.09e+00)	0.16	TRUE	0.00e+00	4.94e+02	8.73e-02	0.088	1.77e-02
				Weighted median		-2.41E-02	1.05e-01	8.18e-01	9.76e-01 (7.95e-01 - 1.20e+00)
				Inverse variance weighted		9.84e-02	6.11e-02	1.07e-01	1.10e+00 (9.79e-01 - 1.24e+00)
				Simple mode		1.77e-01	2.69e-01	5.11e-01	1.19e+00 (7.04e-01 - 2.02e+00)
				Weighted mode		-1.11E-01	1.19e-01	3.51e-01	8.95e-01 (7.08e-01 - 1.13e+00)
Platelet count	Endometrial cancer	C3_CORPUS_UTERI	FinnGen	MR Egger	454	2.62e-01	1.67e-01	1.18e-01	1.30e+00 (9.36e-01 - 1.80e+00)	0.16	TRUE	0.00e+00	4.41e+02	6.43e-01	0.6436	9.82e-02
				Weighted median		8.86e-02	1.48e-01	5.50e-01	1.09e+00 (8.17e-01 - 1.46e+00)
				Inverse variance weighted		2.03e-02	8.20e-02	8.04e-01	1.02e+00 (8.69e-01 - 1.20e+00)
				Simple mode		2.77e-01	3.61e-01	4.43e-01	1.32e+00 (6.50e-01 - 2.67e+00)
				Weighted mode		1.98e-01	1.84e-01	2.82e-01	1.22e+00 (8.50e-01 - 1.75e+00)
Platelet count	Esophageal cancer	C3_OESOPHAGUS	FinnGen	MR Egger	454	2.32e-01	3.24e-01	4.74e-01	1.26e+00 (6.68e-01 - 2.38e+00)	0.16	TRUE	0.00e+00	5.25e+02	1.10e-02	0.0094	5.15e-01
				Weighted median		1.66e-01	2.47e-01	5.01e-01	1.18e+00 (7.28e-01 - 1.92e+00)
				Inverse variance weighted		4.85e-02	1.59e-01	7.60e-01	1.05e+00 (7.69e-01 - 1.43e+00)
				Simple mode		-2.48E-01	6.04e-01	6.81e-01	7.80e-01 (2.39e-01 - 2.55e+00)
				Weighted mode		3.00e-01	3.00e-01	3.18e-01	1.35e+00 (7.50e-01 - 2.43e+00)
Platelet count	Kindey cancer	C3_KIDNEY_NOTRELPELVIS	FinnGen	MR Egger	454	-2.41E-01	1.70e-01	1.58e-01	7.86e-01 (5.63e-01 - 1.10e+00)	0.16	TRUE	0.00e+00	5.26e+02	9.69e-03	0.0088	2.32e-02
				Weighted median		9.00e-02	1.43e-01	5.29e-01	1.09e+00 (8.27e-01 - 1.45e+00)
				Inverse variance weighted		9.74e-02	8.38e-02	2.45e-01	1.10e+00 (9.35e-01 - 1.30e+00)
				Simple mode		1.20e-01	3.55e-01	7.35e-01	1.13e+00 (5.63e-01 - 2.26e+00)
				Weighted mode		4.48e-02	1.64e-01	7.85e-01	1.05e+00 (7.58e-01 - 1.44e+00)
Platelet count	Liver cancer	C3_LIVER_INTRAHEPATIC_BILE_DUCTS	FinnGen	MR Egger	454	-1.35E-01	2.73e-01	6.20e-01	8.73e-01 (5.12e-01 - 1.49e+00)	0.16	TRUE	0.00e+00	4.78e+02	2.05e-01	0.2008	5.51e-01
				Weighted median		-3.63E-02	2.36e-01	8.78e-01	9.64e-01 (6.07e-01 - 1.53e+00)
				Inverse variance weighted		6.20e-03	1.34e-01	9.63e-01	1.01e+00 (7.74e-01 - 1.31e+00)
				Simple mode		3.13e-02	5.79e-01	9.57e-01	1.03e+00 (3.32e-01 - 3.21e+00)
				Weighted mode		9.90e-02	2.86e-01	7.30e-01	1.10e+00 (6.30e-01 - 1.93e+00)
Platelet count	Lung cancer	C3_BRONCHUS_LUNG	FinnGen	MR Egger	454	-2.71E-02	1.15e-01	8.14e-01	9.73e-01 (7.77e-01 - 1.22e+00)	0.16	TRUE	0.00e+00	6.32e+02	5.22e-08	<2e-04	5.61e-01
				Weighted median		-2.22E-01	8.83e-02	1.19e-02	8.01e-01 (6.74e-01 - 9.52e-01)
				Inverse variance weighted		-8.55E-02	5.64e-02	1.30e-01	9.18e-01 (8.22e-01 - 1.03e+00)
				Simple mode		-3.56E-01	2.34e-01	1.29e-01	7.00e-01 (4.42e-01 - 1.11e+00)
				Weighted mode		-2.61E-01	1.00e-01	9.24e-03	7.70e-01 (6.33e-01 - 9.37e-01)
Platelet count	Mesothelioma	C3_MESOTHELIOMA	FinnGen	MR Egger	454	-3.97E-01	3.90e-01	3.09e-01	6.72e-01 (3.13e-01 - 1.44e+00)	0.16	TRUE	0.00e+00	4.37e+02	6.97e-01	0.6922	3.61e-01
				Weighted median		-3.31E-01	3.16e-01	2.96e-01	7.18e-01 (3.86e-01 - 1.34e+00)
				Inverse variance weighted		-8.63E-02	1.91e-01	6.52e-01	9.17e-01 (6.31e-01 - 1.33e+00)
				Simple mode		-4.86E-01	7.72e-01	5.29e-01	6.15e-01 (1.36e-01 - 2.79e+00)
				Weighted mode		-5.77E-01	3.64e-01	1.13e-01	5.61e-01 (2.75e-01 - 1.15e+00)
Platelet count	Ovary cancer	C3_OVARY	FinnGen	MR Egger	454	3.55e-02	1.98e-01	8.58e-01	1.04e+00 (7.03e-01 - 1.53e+00)	0.16	TRUE	0.00e+00	4.85e+02	1.43e-01	0.1414	7.43e-01
				Weighted median		-3.54E-02	1.65e-01	8.30e-01	9.65e-01 (6.99e-01 - 1.33e+00)
				Inverse variance weighted		-2.10E-02	9.68e-02	8.28e-01	9.79e-01 (8.10e-01 - 1.18e+00)
				Simple mode		-5.63E-01	3.88e-01	1.47e-01	5.69e-01 (2.66e-01 - 1.22e+00)
				Weighted mode		4.84e-02	1.83e-01	7.92e-01	1.05e+00 (7.33e-01 - 1.50e+00)
Platelet count	Pancreas cancer	C3_PANCREAS	FinnGen	MR Egger	454	3.95e-02	1.91e-01	8.37e-01	1.04e+00 (7.15e-01 - 1.51e+00)	0.16	TRUE	0.00e+00	4.45e+02	5.95e-01	0.5864	9.72e-01
				Weighted median		-1.70E-01	1.61e-01	2.91e-01	8.43e-01 (6.15e-01 - 1.16e+00)
				Inverse variance weighted		4.53e-02	9.39e-02	6.29e-01	1.05e+00 (8.71e-01 - 1.26e+00)
				Simple mode		5.50e-01	4.11e-01	1.81e-01	1.73e+00 (7.75e-01 - 3.87e+00)
				Weighted mode		-1.13E-01	2.07e-01	5.86e-01	8.93e-01 (5.95e-01 - 1.34e+00)
Platelet count	Prostate cancer	C3_PROSTATE	FinnGen	MR Egger	451	3.40e-02	8.97e-02	7.05e-01	1.03e+00 (8.68e-01 - 1.23e+00)	0.16	TRUE	0.00e+00	7.14e+02	2.61e-14	<2e-04	1.59e-01
				Weighted median		1.25e-01	6.29e-02	4.76e-02	1.13e+00 (1.00e+00 - 1.28e+00)
				Inverse variance weighted		1.44e-01	4.41e-02	1.08e-03	1.16e+00 (1.06e+00 - 1.26e+00)
				Simple mode		9.59e-02	1.86e-01	6.06e-01	1.10e+00 (7.65e-01 - 1.58e+00)
				Weighted mode		5.56e-02	8.06e-02	4.91e-01	1.06e+00 (9.03e-01 - 1.24e+00)
Platelet count	Rectum cancer	C3_RECTUM	FinnGen	MR Egger	453	-7.61E-02	1.61e-01	6.37e-01	9.27e-01 (6.76e-01 - 1.27e+00)	0.16	TRUE	0.00e+00	5.08e+02	3.39e-02	0.035	7.52e-01
				Weighted median		-6.03E-02	1.39e-01	6.65e-01	9.42e-01 (7.17e-01 - 1.24e+00)
				Inverse variance weighted		-3.17E-02	7.91e-02	6.88e-01	9.69e-01 (8.30e-01 - 1.13e+00)
				Simple mode		-9.79E-02	3.37e-01	7.71e-01	9.07e-01 (4.69e-01 - 1.75e+00)
				Weighted mode		-1.88E-02	1.60e-01	9.07e-01	9.81e-01 (7.18e-01 - 1.34e+00)
Platelet count	Skin melanoma	C3_MELANOMA_SKIN	FinnGen	MR Egger	454	4.76e-02	1.52e-01	7.55e-01	1.05e+00 (7.78e-01 - 1.41e+00)	0.16	TRUE	0.00e+00	6.13e+02	7.73e-07	<2e-04	9.79e-01
				Weighted median		1.21e-01	1.13e-01	2.86e-01	1.13e+00 (9.04e-01 - 1.41e+00)
				Inverse variance weighted		4.40e-02	7.44e-02	5.54e-01	1.04e+00 (9.03e-01 - 1.21e+00)
				Simple mode		3.01e-01	2.96e-01	3.10e-01	1.35e+00 (7.56e-01 - 2.42e+00)
				Weighted mode		1.78e-01	1.22e-01	1.43e-01	1.20e+00 (9.42e-01 - 1.52e+00)
Platelet count	Stomach cancer	C3_STOMACH	FinnGen	MR Egger	454	-2.51E-01	1.93e-01	1.95e-01	7.78e-01 (5.33e-01 - 1.14e+00)	0.16	TRUE	0.00e+00	4.46e+02	5.89e-01	0.5876	8.85e-02
				Weighted median		-1.29E-02	1.70e-01	9.39e-01	9.87e-01 (7.08e-01 - 1.38e+00)
				Inverse variance weighted		3.65e-02	9.48e-02	7.00e-01	1.04e+00 (8.61e-01 - 1.25e+00)
				Simple mode		-6.84E-02	4.03e-01	8.65e-01	9.34e-01 (4.24e-01 - 2.06e+00)
				Weighted mode		-2.14E-02	1.91e-01	9.11e-01	9.79e-01 (6.73e-01 - 1.42e+00)
Platelet count	Testis cancer	C3_TESTIS	FinnGen	MR Egger	454	8.74e-02	3.82e-01	8.19e-01	1.09e+00 (5.16e-01 - 2.31e+00)	0.16	TRUE	0.00e+00	4.83e+02	1.57e-01	0.1618	6.49e-01
				Weighted median		-2.69E-01	3.45e-01	4.36e-01	7.64e-01 (3.89e-01 - 1.50e+00)
				Inverse variance weighted		-6.41E-02	1.87e-01	7.32e-01	9.38e-01 (6.50e-01 - 1.35e+00)
				Simple mode		-6.51E-01	8.28e-01	4.32e-01	5.22e-01 (1.03e-01 - 2.64e+00)
				Weighted mode		-2.50E-01	4.22e-01	5.55e-01	7.79e-01 (3.41e-01 - 1.78e+00)
Platelet count	Thyroid cancer	C3_THYROID_GLAND	FinnGen	MR Egger	454	3.10e-01	1.74e-01	7.48e-02	1.36e+00 (9.70e-01 - 1.92e+00)	0.16	TRUE	0.00e+00	4.58e+02	4.27e-01	0.4244	1.06e-01
				Weighted median		1.72e-01	1.52e-01	2.58e-01	1.19e+00 (8.82e-01 - 1.60e+00)
				Inverse variance weighted		6.51e-02	8.53e-02	4.45e-01	1.07e+00 (9.03e-01 - 1.26e+00)
				Simple mode		3.78e-01	3.56e-01	2.89e-01	1.46e+00 (7.27e-01 - 2.93e+00)
				Weighted mode		2.13e-01	1.85e-01	2.49e-01	1.24e+00 (8.62e-01 - 1.78e+00)
Platelet crit	Bladder cancer	C3_BLADDER	FinnGen	MR Egger	395	3.32e-01	1.97e-01	9.25e-02	1.39e+00 (9.48e-01 - 2.05e+00)	0.14	TRUE	0.00e+00	4.33e+02	8.69e-02	0.0842	2.88e-01
				Weighted median		6.51e-02	1.32e-01	6.22e-01	1.07e+00 (8.24e-01 - 1.38e+00)
				Inverse variance weighted		1.45e-01	8.87e-02	1.02e-01	1.16e+00 (9.72e-01 - 1.38e+00)
				Simple mode		2.45e-03	3.93e-01	9.95e-01	1.00e+00 (4.64e-01 - 2.17e+00)
				Weighted mode		5.39e-02	2.69e-01	8.41e-01	1.06e+00 (6.23e-01 - 1.79e+00)
Platelet crit	Brain cancer	C3_BRAIN	FinnGen	MR Egger	395	-1.40E-01	3.25e-01	6.67e-01	8.69e-01 (4.60e-01 - 1.64e+00)	0.14	TRUE	0.00e+00	4.02e+02	3.83e-01	0.3934	6.22e-01
				Weighted median		-1.03E-01	2.39e-01	6.67e-01	9.02e-01 (5.65e-01 - 1.44e+00)
				Inverse variance weighted		3.28e-03	1.46e-01	9.82e-01	1.00e+00 (7.53e-01 - 1.34e+00)
				Simple mode		-1.33E-01	6.21e-01	8.30e-01	8.75e-01 (2.59e-01 - 2.96e+00)
				Weighted mode		-6.45E-02	4.59e-01	8.88e-01	9.38e-01 (3.81e-01 - 2.30e+00)
Platelet crit	Breast cancer	C3_BREAST_3	FinnGen	MR Egger	392	1.43e-01	9.65e-02	1.41e-01	1.15e+00 (9.54e-01 - 1.39e+00)	0.14	TRUE	0.00e+00	5.39e+02	9.97e-07	<2e-04	8.97e-02
				Weighted median		1.89e-02	6.50e-02	7.71e-01	1.02e+00 (8.97e-01 - 1.16e+00)
				Inverse variance weighted		-4.06E-03	4.36e-02	9.26e-01	9.96e-01 (9.14e-01 - 1.08e+00)
				Simple mode		1.19e-01	1.69e-01	4.82e-01	1.13e+00 (8.08e-01 - 1.57e+00)
				Weighted mode		6.01e-02	1.11e-01	5.87e-01	1.06e+00 (8.55e-01 - 1.32e+00)
Platelet crit	Colon cancer	C3_COLON	FinnGen	MR Egger	395	-3.79E-02	1.70e-01	8.24e-01	9.63e-01 (6.89e-01 - 1.34e+00)	0.14	TRUE	0.00e+00	4.52e+02	2.32e-02	0.0232	6.48e-01
				Weighted median		-8.05E-02	1.26e-01	5.24e-01	9.23e-01 (7.20e-01 - 1.18e+00)
				Inverse variance weighted		-1.07E-01	7.65e-02	1.60e-01	8.98e-01 (7.73e-01 - 1.04e+00)
				Simple mode		2.48e-01	4.22e-01	5.57e-01	1.28e+00 (5.61e-01 - 2.93e+00)
				Weighted mode		-5.63E-03	2.67e-01	9.83e-01	9.94e-01 (5.89e-01 - 1.68e+00)
Platelet crit	Endometrial cancer	C3_CORPUS_UTERI	FinnGen	MR Egger	395	-5.25E-02	2.38e-01	8.25e-01	9.49e-01 (5.96e-01 - 1.51e+00)	0.14	TRUE	0.00e+00	4.47e+02	3.37e-02	0.0304	6.53e-01
				Weighted median		-1.14E-01	1.63e-01	4.84e-01	8.92e-01 (6.49e-01 - 1.23e+00)
				Inverse variance weighted		4.30e-02	1.07e-01	6.87e-01	1.04e+00 (8.47e-01 - 1.29e+00)
				Simple mode		-3.65E-01	4.80e-01	4.47e-01	6.94e-01 (2.71e-01 - 1.78e+00)
				Weighted mode		-2.66E-01	3.34e-01	4.26e-01	7.66e-01 (3.99e-01 - 1.47e+00)
Platelet crit	Esophageal cancer	C3_OESOPHAGUS	FinnGen	MR Egger	395	1.03e-01	4.16e-01	8.05e-01	1.11e+00 (4.90e-01 - 2.51e+00)	0.14	TRUE	0.00e+00	4.27e+02	1.24e-01	0.1286	7.35e-01
				Weighted median		-2.60E-01	2.91e-01	3.71e-01	7.71e-01 (4.35e-01 - 1.36e+00)
				Inverse variance weighted		-2.30E-02	1.87e-01	9.02e-01	9.77e-01 (6.77e-01 - 1.41e+00)
				Simple mode		1.26e-01	8.51e-01	8.83e-01	1.13e+00 (2.14e-01 - 6.01e+00)
				Weighted mode		-2.05E-01	5.35e-01	7.02e-01	8.15e-01 (2.86e-01 - 2.33e+00)
Platelet crit	Kindey cancer	C3_KIDNEY_NOTRELPELVIS	FinnGen	MR Egger	395	-3.96E-02	2.13e-01	8.53e-01	9.61e-01 (6.33e-01 - 1.46e+00)	0.14	TRUE	0.00e+00	4.02e+02	3.82e-01	0.3864	4.49e-01
				Weighted median		2.46e-02	1.51e-01	8.71e-01	1.02e+00 (7.62e-01 - 1.38e+00)
				Inverse variance weighted		1.05e-01	9.59e-02	2.73e-01	1.11e+00 (9.20e-01 - 1.34e+00)
				Simple mode		-3.96E-01	4.85e-01	4.16e-01	6.73e-01 (2.60e-01 - 1.74e+00)
				Weighted mode		1.24e-01	3.31e-01	7.08e-01	1.13e+00 (5.92e-01 - 2.17e+00)
Platelet crit	Liver cancer	C3_LIVER_INTRAHEPATIC_BILE_DUCTS	FinnGen	MR Egger	395	-7.53E-01	3.67e-01	4.11e-02	4.71e-01 (2.29e-01 - 9.68e-01)	0.14	TRUE	0.00e+00	4.30e+02	1.01e-01	0.104	1.28e-01
				Weighted median		-5.79E-02	2.55e-01	8.20e-01	9.44e-01 (5.72e-01 - 1.56e+00)
				Inverse variance weighted		-2.52E-01	1.66e-01	1.28e-01	7.77e-01 (5.62e-01 - 1.08e+00)
				Simple mode		5.97e-01	7.63e-01	4.34e-01	1.82e+00 (4.07e-01 - 8.11e+00)
				Weighted mode		3.48e-02	5.45e-01	9.49e-01	1.04e+00 (3.56e-01 - 3.01e+00)
Platelet crit	Lung cancer	C3_BRONCHUS_LUNG	FinnGen	MR Egger	395	6.65e-02	1.39e-01	6.31e-01	1.07e+00 (8.15e-01 - 1.40e+00)	0.14	TRUE	0.00e+00	4.48e+02	3.12e-02	0.031	4.57e-01
				Weighted median		3.78e-02	9.54e-02	6.92e-01	1.04e+00 (8.61e-01 - 1.25e+00)
				Inverse variance weighted		-2.56E-02	6.23e-02	6.81e-01	9.75e-01 (8.63e-01 - 1.10e+00)
				Simple mode		2.45e-01	2.81e-01	3.83e-01	1.28e+00 (7.37e-01 - 2.22e+00)
				Weighted mode		4.34e-02	1.91e-01	8.20e-01	1.04e+00 (7.19e-01 - 1.52e+00)
Platelet crit	Mesothelioma	C3_MESOTHELIOMA	FinnGen	MR Egger	395	9.66e-02	5.19e-01	8.52e-01	1.10e+00 (3.98e-01 - 3.05e+00)	0.14	TRUE	0.00e+00	3.62e+02	8.71e-01	0.8768	9.86e-01
				Weighted median		-1.02E-01	3.86e-01	7.91e-01	9.03e-01 (4.24e-01 - 1.92e+00)
				Inverse variance weighted		8.85e-02	2.33e-01	7.05e-01	1.09e+00 (6.91e-01 - 1.73e+00)
				Simple mode		3.63e-01	1.04e+00	7.26e-01	1.44e+00 (1.89e-01 - 1.09e+01)
				Weighted mode		-2.20E-01	6.83e-01	7.47e-01	8.02e-01 (2.10e-01 - 3.06e+00)
Platelet crit	Ovary cancer	C3_OVARY	FinnGen	MR Egger	395	3.13e-01	2.59e-01	2.28e-01	1.37e+00 (8.23e-01 - 2.27e+00)	0.14	TRUE	0.00e+00	4.14e+02	2.36e-01	0.2318	4.74e-02
				Weighted median		-1.22E-01	1.81e-01	5.00e-01	8.85e-01 (6.21e-01 - 1.26e+00)
				Inverse variance weighted		-1.47E-01	1.17e-01	2.08e-01	8.63e-01 (6.86e-01 - 1.09e+00)
				Simple mode		-1.50E-01	4.95e-01	7.62e-01	8.61e-01 (3.26e-01 - 2.27e+00)
				Weighted mode		-4.95E-02	3.12e-01	8.74e-01	9.52e-01 (5.16e-01 - 1.76e+00)
Platelet crit	Pancreas cancer	C3_PANCREAS	FinnGen	MR Egger	395	-4.04E-02	2.55e-01	8.74e-01	9.60e-01 (5.83e-01 - 1.58e+00)	0.14	TRUE	0.00e+00	3.94e+02	4.89e-01	0.4732	9.56e-01
				Weighted median		6.11e-02	1.83e-01	7.39e-01	1.06e+00 (7.42e-01 - 1.52e+00)
				Inverse variance weighted		-5.29E-02	1.15e-01	6.44e-01	9.48e-01 (7.58e-01 - 1.19e+00)
				Simple mode		-1.18E-01	5.90e-01	8.41e-01	8.89e-01 (2.79e-01 - 2.83e+00)
				Weighted mode		3.06e-01	4.33e-01	4.80e-01	1.36e+00 (5.82e-01 - 3.17e+00)
Platelet crit	Prostate cancer	C3_PROSTATE	FinnGen	MR Egger	392	2.38e-01	1.10e-01	3.12e-02	1.27e+00 (1.02e+00 - 1.57e+00)	0.14	TRUE	0.00e+00	5.26e+02	5.78e-06	<2e-04	4.92e-01
				Weighted median		1.29e-01	7.52e-02	8.58e-02	1.14e+00 (9.82e-01 - 1.32e+00)
				Inverse variance weighted		1.70e-01	4.97e-02	5.99e-04	1.19e+00 (1.08e+00 - 1.31e+00)
				Simple mode		-2.35E-02	2.38e-01	9.21e-01	9.77e-01 (6.12e-01 - 1.56e+00)
				Weighted mode		1.30e-02	1.60e-01	9.35e-01	1.01e+00 (7.40e-01 - 1.39e+00)
Platelet crit	Rectum cancer	C3_RECTUM	FinnGen	MR Egger	395	-1.35E-01	2.02e-01	5.03e-01	8.73e-01 (5.88e-01 - 1.30e+00)	0.14	TRUE	0.00e+00	3.96e+02	4.69e-01	0.4538	2.37e-01
				Weighted median		1.53e-01	1.51e-01	3.08e-01	1.17e+00 (8.68e-01 - 1.57e+00)
				Inverse variance weighted		7.85e-02	9.09e-02	3.88e-01	1.08e+00 (9.05e-01 - 1.29e+00)
				Simple mode		8.25e-02	4.14e-01	8.42e-01	1.09e+00 (4.82e-01 - 2.44e+00)
				Weighted mode		1.88e-01	3.08e-01	5.43e-01	1.21e+00 (6.59e-01 - 2.21e+00)
Platelet crit	Skin melanoma	C3_MELANOMA_SKIN	FinnGen	MR Egger	395	5.78e-02	1.90e-01	7.61e-01	1.06e+00 (7.30e-01 - 1.54e+00)	0.14	TRUE	0.00e+00	4.71e+02	4.63e-03	0.0046	5.49e-01
				Weighted median		1.02e-01	1.29e-01	4.28e-01	1.11e+00 (8.60e-01 - 1.43e+00)
				Inverse variance weighted		1.60e-01	8.55e-02	6.13e-02	1.17e+00 (9.92e-01 - 1.39e+00)
				Simple mode		-7.47E-02	3.67e-01	8.39e-01	9.28e-01 (4.52e-01 - 1.91e+00)
				Weighted mode		-4.24E-02	2.74e-01	8.77e-01	9.59e-01 (5.60e-01 - 1.64e+00)
Platelet crit	Stomach cancer	C3_STOMACH	FinnGen	MR Egger	395	-1.01E-01	2.57e-01	6.95e-01	9.04e-01 (5.46e-01 - 1.50e+00)	0.14	TRUE	0.00e+00	3.78e+02	7.07e-01	0.7124	9.26e-01
				Weighted median		-2.43E-01	1.88e-01	1.97e-01	7.84e-01 (5.42e-01 - 1.13e+00)
				Inverse variance weighted		-1.22E-01	1.16e-01	2.91e-01	8.85e-01 (7.05e-01 - 1.11e+00)
				Simple mode		-4.91E-01	5.11e-01	3.37e-01	6.12e-01 (2.25e-01 - 1.67e+00)
				Weighted mode		-3.04E-01	3.26e-01	3.52e-01	7.38e-01 (3.90e-01 - 1.40e+00)
Platelet crit	Testis cancer	C3_TESTIS	FinnGen	MR Egger	395	6.28e-01	5.07e-01	2.16e-01	1.87e+00 (6.94e-01 - 5.06e+00)	0.14	TRUE	0.00e+00	4.18e+02	1.95e-01	0.194	1.68e-01
				Weighted median		-6.70E-02	3.55e-01	8.51e-01	9.35e-01 (4.66e-01 - 1.88e+00)
				Inverse variance weighted		2.00e-03	2.28e-01	9.93e-01	1.00e+00 (6.41e-01 - 1.57e+00)
				Simple mode		-1.86E+00	1.14e+00	1.05e-01	1.56e-01 (1.66e-02 - 1.46e+00)
				Weighted mode		-1.23E+00	9.96e-01	2.19e-01	2.93e-01 (4.16e-02 - 2.07e+00)
Platelet crit	Thyroid cancer	C3_THYROID_GLAND	FinnGen	MR Egger	395	1.73e-01	2.53e-01	4.96e-01	1.19e+00 (7.24e-01 - 1.95e+00)	0.14	TRUE	0.00e+00	4.75e+02	3.04e-03	0.0032	7.01e-01
				Weighted median		1.43e-01	1.73e-01	4.10e-01	1.15e+00 (8.21e-01 - 1.62e+00)
				Inverse variance weighted		8.59e-02	1.14e-01	4.50e-01	1.09e+00 (8.72e-01 - 1.36e+00)
				Simple mode		1.87e-02	5.34e-01	9.72e-01	1.02e+00 (3.58e-01 - 2.90e+00)
				Weighted mode		1.27e-01	3.40e-01	7.09e-01	1.14e+00 (5.83e-01 - 2.21e+00)
Mean platelet volume	Bladder cancer	C3_BLADDER	FinnGen	MR Egger	778	-7.72E-02	7.53e-02	3.05e-01	9.26e-01 (7.99e-01 - 1.07e+00)	0.14	TRUE	0.00e+00	8.45e+02	4.41e-02	0.0424	2.39e-01
				Weighted median		7.67e-03	7.87e-02	9.22e-01	1.01e+00 (8.64e-01 - 1.18e+00)
				Inverse variance weighted		-6.54E-03	4.56e-02	8.86e-01	9.93e-01 (9.09e-01 - 1.09e+00)
				Simple mode		-1.23E-01	1.76e-01	4.83e-01	8.84e-01 (6.26e-01 - 1.25e+00)
				Weighted mode		-4.99E-02	8.36e-02	5.51e-01	9.51e-01 (8.07e-01 - 1.12e+00)
Mean platelet volume	Brain cancer	C3_BRAIN	FinnGen	MR Egger	778	8.81e-02	1.27e-01	4.89e-01	1.09e+00 (8.51e-01 - 1.40e+00)	0.14	TRUE	0.00e+00	8.27e+02	1.05e-01	0.099	6.50e-01
				Weighted median		2.43e-01	1.45e-01	9.41e-02	1.28e+00 (9.59e-01 - 1.70e+00)
				Inverse variance weighted		1.34e-01	7.70e-02	8.17e-02	1.14e+00 (9.83e-01 - 1.33e+00)
				Simple mode		3.96e-01	3.83e-01	3.01e-01	1.49e+00 (7.02e-01 - 3.15e+00)
				Weighted mode		1.61e-01	1.65e-01	3.30e-01	1.17e+00 (8.50e-01 - 1.62e+00)
Mean platelet volume	Breast cancer	C3_BREAST_3	FinnGen	MR Egger	776	3.99e-02	3.45e-02	2.48e-01	1.04e+00 (9.73e-01 - 1.11e+00)	0.14	TRUE	0.00e+00	9.29e+02	1.14e-04	2.00E-04	6.99e-01
				Weighted median		5.62e-03	3.50e-02	8.73e-01	1.01e+00 (9.39e-01 - 1.08e+00)
				Inverse variance weighted		2.93e-02	2.09e-02	1.62e-01	1.03e+00 (9.88e-01 - 1.07e+00)
				Simple mode		-1.35E-02	8.21e-02	8.70e-01	9.87e-01 (8.40e-01 - 1.16e+00)
				Weighted mode		-1.35E-02	3.47e-02	6.98e-01	9.87e-01 (9.22e-01 - 1.06e+00)
Mean platelet volume	Colon cancer	C3_COLON	FinnGen	MR Egger	778	-4.19E-02	6.29e-02	5.05e-01	9.59e-01 (8.48e-01 - 1.08e+00)	0.14	TRUE	0.00e+00	8.30e+02	9.29e-02	0.097	9.07e-01
				Weighted median		-7.38E-02	7.24e-02	3.08e-01	9.29e-01 (8.06e-01 - 1.07e+00)
				Inverse variance weighted		-3.61E-02	3.81e-02	3.43e-01	9.65e-01 (8.95e-01 - 1.04e+00)
				Simple mode		1.33e-02	1.66e-01	9.36e-01	1.01e+00 (7.31e-01 - 1.40e+00)
				Weighted mode		-1.19E-01	7.34e-02	1.06e-01	8.88e-01 (7.69e-01 - 1.03e+00)
Mean platelet volume	Endometrial cancer	C3_CORPUS_UTERI	FinnGen	MR Egger	778	-2.14E-01	8.60e-02	1.29e-02	8.07e-01 (6.82e-01 - 9.55e-01)	0.14	TRUE	0.00e+00	7.95e+02	3.19e-01	0.3246	1.63e-02
				Weighted median		-1.26E-01	9.51e-02	1.83e-01	8.81e-01 (7.31e-01 - 1.06e+00)
				Inverse variance weighted		-4.97E-02	5.22e-02	3.42e-01	9.52e-01 (8.59e-01 - 1.05e+00)
				Simple mode		-6.38E-02	2.38e-01	7.89e-01	9.38e-01 (5.88e-01 - 1.50e+00)
				Weighted mode		-2.19E-01	1.11e-01	4.88e-02	8.04e-01 (6.47e-01 - 9.99e-01)
Mean platelet volume	Esophageal cancer	C3_OESOPHAGUS	FinnGen	MR Egger	778	-6.52E-02	1.61e-01	6.86e-01	9.37e-01 (6.83e-01 - 1.28e+00)	0.14	TRUE	0.00e+00	8.56e+02	2.46e-02	0.0236	3.02e-01
				Weighted median		-1.73E-01	1.66e-01	2.97e-01	8.41e-01 (6.07e-01 - 1.16e+00)
				Inverse variance weighted		6.72e-02	9.75e-02	4.91e-01	1.07e+00 (8.83e-01 - 1.29e+00)
				Simple mode		-7.39E-02	4.26e-01	8.62e-01	9.29e-01 (4.03e-01 - 2.14e+00)
				Weighted mode		-1.45E-01	1.77e-01	4.13e-01	8.65e-01 (6.11e-01 - 1.22e+00)
Mean platelet volume	Kindey cancer	C3_KIDNEY_NOTRELPELVIS	FinnGen	MR Egger	778	-1.41E-01	8.09e-02	8.09e-02	8.68e-01 (7.41e-01 - 1.02e+00)	0.14	TRUE	0.00e+00	7.48e+02	7.63e-01	0.7502	2.63e-01
				Weighted median		-2.34E-01	9.45e-02	1.32e-02	7.91e-01 (6.57e-01 - 9.52e-01)
				Inverse variance weighted		-6.93E-02	4.90e-02	1.57e-01	9.33e-01 (8.48e-01 - 1.03e+00)
				Simple mode		-2.62E-01	2.36e-01	2.67e-01	7.69e-01 (4.84e-01 - 1.22e+00)
				Weighted mode		-1.71E-01	9.79e-02	8.15e-02	8.43e-01 (6.96e-01 - 1.02e+00)
Mean platelet volume	Liver cancer	C3_LIVER_INTRAHEPATIC_BILE_DUCTS	FinnGen	MR Egger	778	5.97e-02	1.35e-01	6.59e-01	1.06e+00 (8.14e-01 - 1.38e+00)	0.14	TRUE	0.00e+00	7.75e+02	5.17e-01	0.5212	1.00e+00
				Weighted median		1.66e-01	1.50e-01	2.69e-01	1.18e+00 (8.79e-01 - 1.58e+00)
				Inverse variance weighted		5.97e-02	8.20e-02	4.67e-01	1.06e+00 (9.04e-01 - 1.25e+00)
				Simple mode		3.18e-01	3.59e-01	3.76e-01	1.37e+00 (6.80e-01 - 2.78e+00)
				Weighted mode		1.75e-01	1.64e-01	2.88e-01	1.19e+00 (8.63e-01 - 1.64e+00)
Mean platelet volume	Lung cancer	C3_BRONCHUS_LUNG	FinnGen	MR Egger	778	-9.45E-03	5.43e-02	8.62e-01	9.91e-01 (8.91e-01 - 1.10e+00)	0.14	TRUE	0.00e+00	9.25e+02	1.89e-04	4.00E-04	9.13e-01
				Weighted median		-2.31E-02	5.93e-02	6.98e-01	9.77e-01 (8.70e-01 - 1.10e+00)
				Inverse variance weighted		-4.72E-03	3.29e-02	8.86e-01	9.95e-01 (9.33e-01 - 1.06e+00)
				Simple mode		-2.52E-01	1.57e-01	1.08e-01	7.77e-01 (5.71e-01 - 1.06e+00)
				Weighted mode		-2.75E-02	6.63e-02	6.79e-01	9.73e-01 (8.54e-01 - 1.11e+00)
Mean platelet volume	Mesothelioma	C3_MESOTHELIOMA	FinnGen	MR Egger	778	-1.94E-01	2.00e-01	3.31e-01	8.23e-01 (5.57e-01 - 1.22e+00)	0.14	TRUE	0.00e+00	7.82e+02	4.45e-01	0.4464	4.51e-01
				Weighted median		-2.14E-01	2.22e-01	3.35e-01	8.07e-01 (5.22e-01 - 1.25e+00)
				Inverse variance weighted		-7.46E-02	1.21e-01	5.38e-01	9.28e-01 (7.32e-01 - 1.18e+00)
				Simple mode		-5.69E-02	5.15e-01	9.12e-01	9.45e-01 (3.44e-01 - 2.59e+00)
				Weighted mode		-1.60E-01	2.30e-01	4.86e-01	8.52e-01 (5.43e-01 - 1.34e+00)
Mean platelet volume	Ovary cancer	C3_OVARY	FinnGen	MR Egger	778	1.44e-01	9.72e-02	1.38e-01	1.16e+00 (9.55e-01 - 1.40e+00)	0.14	TRUE	0.00e+00	7.52e+02	7.37e-01	0.742	7.54e-01
				Weighted median		1.44e-01	1.02e-01	1.59e-01	1.16e+00 (9.45e-01 - 1.41e+00)
				Inverse variance weighted		1.20e-01	5.89e-02	4.16e-02	1.13e+00 (1.00e+00 - 1.27e+00)
				Simple mode		1.07e-01	2.72e-01	6.95e-01	1.11e+00 (6.53e-01 - 1.90e+00)
				Weighted mode		2.03e-01	1.20e-01	9.04e-02	1.22e+00 (9.69e-01 - 1.55e+00)
Mean platelet volume	Pancreas cancer	C3_PANCREAS	FinnGen	MR Egger	777	-1.85E-01	1.03e-01	7.31e-02	8.31e-01 (6.80e-01 - 1.02e+00)	0.14	TRUE	0.00e+00	8.63e+02	1.62e-02	0.0138	8.89e-01
				Weighted median		-4.95E-02	1.13e-01	6.62e-01	9.52e-01 (7.62e-01 - 1.19e+00)
				Inverse variance weighted		-1.73E-01	6.23e-02	5.44e-03	8.41e-01 (7.44e-01 - 9.50e-01)
				Simple mode		-3.12E-01	3.18e-01	3.28e-01	7.32e-01 (3.93e-01 - 1.37e+00)
				Weighted mode		-5.07E-02	1.28e-01	6.93e-01	9.51e-01 (7.39e-01 - 1.22e+00)
Mean platelet volume	Prostate cancer	C3_PROSTATE	FinnGen	MR Egger	775	5.90e-02	4.31e-02	1.71e-01	1.06e+00 (9.75e-01 - 1.15e+00)	0.14	TRUE	0.00e+00	1.09e+03	4.86e-13	<2e-04	1.73e-01
				Weighted median		1.44e-02	4.47e-02	7.47e-01	1.01e+00 (9.29e-01 - 1.11e+00)
				Inverse variance weighted		1.22e-02	2.61e-02	6.40e-01	1.01e+00 (9.62e-01 - 1.07e+00)
				Simple mode		-3.90E-02	9.97e-02	6.96e-01	9.62e-01 (7.91e-01 - 1.17e+00)
				Weighted mode		7.07e-02	4.24e-02	9.61e-02	1.07e+00 (9.88e-01 - 1.17e+00)
Mean platelet volume	Rectum cancer	C3_RECTUM	FinnGen	MR Egger	778	-3.73E-02	8.01e-02	6.41e-01	9.63e-01 (8.23e-01 - 1.13e+00)	0.14	TRUE	0.00e+00	8.44e+02	4.65e-02	0.046	6.07e-03
				Weighted median		2.45e-02	9.29e-02	7.92e-01	1.02e+00 (8.54e-01 - 1.23e+00)
				Inverse variance weighted		1.38e-01	4.87e-02	4.61e-03	1.15e+00 (1.04e+00 - 1.26e+00)
				Simple mode		1.71e-01	2.19e-01	4.36e-01	1.19e+00 (7.72e-01 - 1.82e+00)
				Weighted mode		2.93e-02	1.09e-01	7.88e-01	1.03e+00 (8.32e-01 - 1.27e+00)
Mean platelet volume	Skin melanoma	C3_MELANOMA_SKIN	FinnGen	MR Egger	777	-5.30E-02	7.43e-02	4.76e-01	9.48e-01 (8.20e-01 - 1.10e+00)	0.14	TRUE	0.00e+00	9.64e+02	4.40e-06	<2e-04	4.57e-01
				Weighted median		-1.07E-02	7.74e-02	8.90e-01	9.89e-01 (8.50e-01 - 1.15e+00)
				Inverse variance weighted		-8.99E-03	4.50e-02	8.42e-01	9.91e-01 (9.07e-01 - 1.08e+00)
				Simple mode		3.42e-02	1.82e-01	8.51e-01	1.03e+00 (7.24e-01 - 1.48e+00)
				Weighted mode		-1.11E-04	8.36e-02	9.99e-01	1.00e+00 (8.49e-01 - 1.18e+00)
Mean platelet volume	Stomach cancer	C3_STOMACH	FinnGen	MR Egger	778	-9.72E-02	1.03e-01	3.44e-01	9.07e-01 (7.42e-01 - 1.11e+00)	0.14	TRUE	0.00e+00	8.42e+02	5.24e-02	0.0548	9.52e-01
				Weighted median		-7.90E-02	1.18e-01	5.03e-01	9.24e-01 (7.33e-01 - 1.16e+00)
				Inverse variance weighted		-9.23E-02	6.22e-02	1.37e-01	9.12e-01 (8.07e-01 - 1.03e+00)
				Simple mode		2.65e-01	2.90e-01	3.61e-01	1.30e+00 (7.39e-01 - 2.30e+00)
				Weighted mode		-1.38E-02	1.21e-01	9.09e-01	9.86e-01 (7.78e-01 - 1.25e+00)
Mean platelet volume	Testis cancer	C3_TESTIS	FinnGen	MR Egger	778	1.85e-01	1.91e-01	3.35e-01	1.20e+00 (8.26e-01 - 1.75e+00)	0.14	TRUE	0.00e+00	8.00e+02	2.77e-01	0.2768	8.83e-01
				Weighted median		3.89e-01	2.22e-01	7.93e-02	1.48e+00 (9.55e-01 - 2.28e+00)
				Inverse variance weighted		2.07e-01	1.16e-01	7.40e-02	1.23e+00 (9.80e-01 - 1.54e+00)
				Simple mode		1.06e-01	5.37e-01	8.43e-01	1.11e+00 (3.88e-01 - 3.19e+00)
				Weighted mode		2.93e-01	2.37e-01	2.16e-01	1.34e+00 (8.43e-01 - 2.13e+00)
Mean platelet volume	Thyroid cancer	C3_THYROID_GLAND	FinnGen	MR Egger	774	9.20e-02	9.40e-02	3.28e-01	1.10e+00 (9.12e-01 - 1.32e+00)	0.14	TRUE	0.00e+00	8.73e+02	6.85e-03	0.0072	6.97e-01
				Weighted median		1.60e-01	1.04e-01	1.24e-01	1.17e+00 (9.57e-01 - 1.44e+00)
				Inverse variance weighted		6.28e-02	5.69e-02	2.69e-01	1.06e+00 (9.52e-01 - 1.19e+00)
				Simple mode		-2.64E-01	2.35e-01	2.63e-01	7.68e-01 (4.85e-01 - 1.22e+00)
				Weighted mode		3.45e-02	1.16e-01	7.66e-01	1.04e+00 (8.25e-01 - 1.30e+00)
Platelet distribution width	Bladder cancer	C3_BLADDER	FinnGen	MR Egger	483	7.59e-02	1.15e-01	5.11e-01	1.08e+00 (8.61e-01 - 1.35e+00)	0.19	TRUE	0.00e+00	5.09e+02	1.88e-01	0.1896	6.03e-01
				Weighted median		1.61e-01	1.04e-01	1.21e-01	1.17e+00 (9.59e-01 - 1.44e+00)
				Inverse variance weighted		2.53e-02	6.19e-02	6.82e-01	1.03e+00 (9.08e-01 - 1.16e+00)
				Simple mode		2.68e-01	2.47e-01	2.80e-01	1.31e+00 (8.05e-01 - 2.12e+00)
				Weighted mode		1.59e-01	1.26e-01	2.09e-01	1.17e+00 (9.16e-01 - 1.50e+00)
Platelet distribution width	Brain cancer	C3_BRAIN	FinnGen	MR Egger	483	1.40e-01	2.02e-01	4.90e-01	1.15e+00 (7.73e-01 - 1.71e+00)	0.19	TRUE	0.00e+00	5.34e+02	5.16e-02	0.051	5.98e-01
				Weighted median		2.57e-01	1.89e-01	1.73e-01	1.29e+00 (8.93e-01 - 1.87e+00)
				Inverse variance weighted		4.96e-02	1.08e-01	6.47e-01	1.05e+00 (8.50e-01 - 1.30e+00)
				Simple mode		5.92e-01	4.24e-01	1.63e-01	1.81e+00 (7.87e-01 - 4.15e+00)
				Weighted mode		4.04e-01	2.20e-01	6.62e-02	1.50e+00 (9.74e-01 - 2.30e+00)
Platelet distribution width	Breast cancer	C3_BREAST_3	FinnGen	MR Egger	483	-5.63E-02	5.54e-02	3.10e-01	9.45e-01 (8.48e-01 - 1.05e+00)	0.19	TRUE	0.00e+00	6.14e+02	4.08e-05	<2e-04	8.30e-01
				Weighted median		-2.53E-02	4.54e-02	5.77e-01	9.75e-01 (8.92e-01 - 1.07e+00)
				Inverse variance weighted		-6.64E-02	2.97e-02	2.54e-02	9.36e-01 (8.83e-01 - 9.92e-01)
				Simple mode		-1.65E-02	1.08e-01	8.79e-01	9.84e-01 (7.96e-01 - 1.22e+00)
				Weighted mode		1.48e-03	5.57e-02	9.79e-01	1.00e+00 (8.98e-01 - 1.12e+00)
Platelet distribution width	Colon cancer	C3_COLON	FinnGen	MR Egger	483	-2.04E-01	1.07e-01	5.62e-02	8.15e-01 (6.61e-01 - 1.00e+00)	0.19	TRUE	0.00e+00	6.16e+02	3.18e-05	<2e-04	1.76e-01
				Weighted median		-1.63E-01	9.40e-02	8.33e-02	8.50e-01 (7.07e-01 - 1.02e+00)
				Inverse variance weighted		-8.23E-02	5.74e-02	1.52e-01	9.21e-01 (8.23e-01 - 1.03e+00)
				Simple mode		-1.39E-01	2.43e-01	5.68e-01	8.70e-01 (5.40e-01 - 1.40e+00)
				Weighted mode		-1.77E-01	1.15e-01	1.25e-01	8.38e-01 (6.68e-01 - 1.05e+00)
Platelet distribution width	Endometrial cancer	C3_CORPUS_UTERI	FinnGen	MR Egger	483	-7.10E-02	1.33e-01	5.94e-01	9.31e-01 (7.18e-01 - 1.21e+00)	0.19	TRUE	0.00e+00	4.54e+02	8.12e-01	0.8156	6.72e-01
				Weighted median		-1.50E-01	1.22e-01	2.19e-01	8.61e-01 (6.78e-01 - 1.09e+00)
				Inverse variance weighted		-1.19E-01	7.13e-02	9.65e-02	8.88e-01 (7.72e-01 - 1.02e+00)
				Simple mode		-1.96E-02	2.91e-01	9.47e-01	9.81e-01 (5.54e-01 - 1.74e+00)
				Weighted mode		-1.81E-01	1.65e-01	2.73e-01	8.35e-01 (6.04e-01 - 1.15e+00)
Platelet distribution width	Esophageal cancer	C3_OESOPHAGUS	FinnGen	MR Egger	483	1.12e-01	2.47e-01	6.52e-01	1.12e+00 (6.89e-01 - 1.82e+00)	0.19	TRUE	0.00e+00	5.18e+02	1.24e-01	0.1166	9.07e-01
				Weighted median		2.73e-01	2.29e-01	2.34e-01	1.31e+00 (8.38e-01 - 2.06e+00)
				Inverse variance weighted		1.36e-01	1.33e-01	3.05e-01	1.15e+00 (8.83e-01 - 1.49e+00)
				Simple mode		2.36e-01	5.75e-01	6.82e-01	1.27e+00 (4.10e-01 - 3.91e+00)
				Weighted mode		3.77e-01	2.98e-01	2.06e-01	1.46e+00 (8.13e-01 - 2.61e+00)
Platelet distribution width	Kindey cancer	C3_KIDNEY_NOTRELPELVIS	FinnGen	MR Egger	483	4.13e-02	1.28e-01	7.47e-01	1.04e+00 (8.11e-01 - 1.34e+00)	0.19	TRUE	0.00e+00	4.98e+02	2.96e-01	0.2868	5.14e-01
				Weighted median		1.36e-01	1.21e-01	2.61e-01	1.15e+00 (9.04e-01 - 1.45e+00)
				Inverse variance weighted		1.12e-01	6.87e-02	1.03e-01	1.12e+00 (9.77e-01 - 1.28e+00)
				Simple mode		4.29e-02	3.13e-01	8.91e-01	1.04e+00 (5.66e-01 - 1.93e+00)
				Weighted mode		1.54e-01	1.55e-01	3.19e-01	1.17e+00 (8.62e-01 - 1.58e+00)
Platelet distribution width	Liver cancer	C3_LIVER_INTRAHEPATIC_BILE_DUCTS	FinnGen	MR Egger	483	-3.77E-01	2.14e-01	7.94e-02	6.86e-01 (4.51e-01 - 1.04e+00)	0.19	TRUE	0.00e+00	5.05e+02	2.31e-01	0.2294	3.13e-02
				Weighted median		-1.36E-01	1.95e-01	4.84e-01	8.72e-01 (5.95e-01 - 1.28e+00)
				Inverse variance weighted		1.37e-02	1.16e-01	9.06e-01	1.01e+00 (8.08e-01 - 1.27e+00)
				Simple mode		3.34e-01	4.93e-01	4.99e-01	1.40e+00 (5.31e-01 - 3.67e+00)
				Weighted mode		-2.14E-01	2.48e-01	3.89e-01	8.07e-01 (4.96e-01 - 1.31e+00)
Platelet distribution width	Lung cancer	C3_BRONCHUS_LUNG	FinnGen	MR Egger	482	-2.91E-03	8.34e-02	9.72e-01	9.97e-01 (8.47e-01 - 1.17e+00)	0.19	TRUE	0.00e+00	5.54e+02	1.20e-02	0.0118	6.54e-01
				Weighted median		4.41e-02	7.42e-02	5.52e-01	1.05e+00 (9.04e-01 - 1.21e+00)
				Inverse variance weighted		2.86e-02	4.47e-02	5.22e-01	1.03e+00 (9.43e-01 - 1.12e+00)
				Simple mode		1.31e-03	1.98e-01	9.95e-01	1.00e+00 (6.79e-01 - 1.48e+00)
				Weighted mode		2.35e-02	9.19e-02	7.98e-01	1.02e+00 (8.55e-01 - 1.23e+00)
Platelet distribution width	Mesothelioma	C3_MESOTHELIOMA	FinnGen	MR Egger	483	3.86e-01	3.09e-01	2.11e-01	1.47e+00 (8.04e-01 - 2.70e+00)	0.19	TRUE	0.00e+00	4.61e+02	7.51e-01	0.7486	1.28e-01
				Weighted median		2.87e-01	2.86e-01	3.15e-01	1.33e+00 (7.61e-01 - 2.33e+00)
				Inverse variance weighted		-1.09E-02	1.66e-01	9.48e-01	9.89e-01 (7.14e-01 - 1.37e+00)
				Simple mode		-1.05E-01	7.52e-01	8.89e-01	9.01e-01 (2.06e-01 - 3.93e+00)
				Weighted mode		4.18e-01	3.45e-01	2.25e-01	1.52e+00 (7.73e-01 - 2.99e+00)
Platelet distribution width	Ovary cancer	C3_OVARY	FinnGen	MR Egger	483	-4.99E-02	1.51e-01	7.41e-01	9.51e-01 (7.07e-01 - 1.28e+00)	0.19	TRUE	0.00e+00	4.58e+02	7.76e-01	0.7676	7.98e-01
				Weighted median		1.77e-02	1.34e-01	8.95e-01	1.02e+00 (7.83e-01 - 1.32e+00)
				Inverse variance weighted		-1.73E-02	8.11e-02	8.31e-01	9.83e-01 (8.38e-01 - 1.15e+00)
				Simple mode		8.05e-02	3.19e-01	8.01e-01	1.08e+00 (5.80e-01 - 2.03e+00)
				Weighted mode		-5.73E-02	1.69e-01	7.35e-01	9.44e-01 (6.77e-01 - 1.32e+00)
Platelet distribution width	Pancreas cancer	C3_PANCREAS	FinnGen	MR Egger	483	8.49e-02	1.52e-01	5.77e-01	1.09e+00 (8.08e-01 - 1.47e+00)	0.19	TRUE	0.00e+00	4.80e+02	5.16e-01	0.5218	6.36e-02
				Weighted median		6.41e-02	1.37e-01	6.40e-01	1.07e+00 (8.15e-01 - 1.39e+00)
				Inverse variance weighted		-1.53E-01	8.15e-02	5.98e-02	8.58e-01 (7.31e-01 - 1.01e+00)
				Simple mode		5.80e-02	3.22e-01	8.57e-01	1.06e+00 (5.64e-01 - 1.99e+00)
				Weighted mode		6.32e-03	1.84e-01	9.73e-01	1.01e+00 (7.02e-01 - 1.44e+00)
Platelet distribution width	Prostate cancer	C3_PROSTATE	FinnGen	MR Egger	476	1.11e-01	6.57e-02	9.15e-02	1.12e+00 (9.82e-01 - 1.27e+00)	0.19	TRUE	0.00e+00	6.45e+02	2.87e-07	<2e-04	5.40e-02
				Weighted median		7.79e-03	5.53e-02	8.88e-01	1.01e+00 (9.04e-01 - 1.12e+00)
				Inverse variance weighted		4.21e-03	3.55e-02	9.06e-01	1.00e+00 (9.37e-01 - 1.08e+00)
				Simple mode		-3.64E-02	1.36e-01	7.90e-01	9.64e-01 (7.38e-01 - 1.26e+00)
				Weighted mode		-1.60E-03	7.16e-02	9.82e-01	9.98e-01 (8.68e-01 - 1.15e+00)
Platelet distribution width	Rectum cancer	C3_RECTUM	FinnGen	MR Egger	483	-5.83E-02	1.23e-01	6.35e-01	9.43e-01 (7.42e-01 - 1.20e+00)	0.19	TRUE	0.00e+00	5.03e+02	2.46e-01	0.2488	6.86e-01
				Weighted median		-3.32E-02	1.14e-01	7.71e-01	9.67e-01 (7.74e-01 - 1.21e+00)
				Inverse variance weighted		-1.65E-02	6.58e-02	8.03e-01	9.84e-01 (8.65e-01 - 1.12e+00)
				Simple mode		-2.12E-01	2.74e-01	4.40e-01	8.09e-01 (4.72e-01 - 1.38e+00)
				Weighted mode		-5.05E-02	1.42e-01	7.22e-01	9.51e-01 (7.20e-01 - 1.26e+00)
Platelet distribution width	Skin melanoma	C3_MELANOMA_SKIN	FinnGen	MR Egger	482	-4.44E-02	1.17e-01	7.04e-01	9.57e-01 (7.61e-01 - 1.20e+00)	0.19	TRUE	0.00e+00	6.12e+02	4.64e-05	<2e-04	5.38e-01
				Weighted median		-2.72E-02	1.02e-01	7.90e-01	9.73e-01 (7.97e-01 - 1.19e+00)
				Inverse variance weighted		1.64e-02	6.27e-02	7.93e-01	1.02e+00 (8.99e-01 - 1.15e+00)
				Simple mode		1.65e-01	2.53e-01	5.15e-01	1.18e+00 (7.18e-01 - 1.94e+00)
				Weighted mode		-3.79E-02	1.34e-01	7.77e-01	9.63e-01 (7.41e-01 - 1.25e+00)
Platelet distribution width	Stomach cancer	C3_STOMACH	FinnGen	MR Egger	483	5.73e-03	1.53e-01	9.70e-01	1.01e+00 (7.45e-01 - 1.36e+00)	0.19	TRUE	0.00e+00	4.28e+02	9.62e-01	0.9592	9.91e-01
				Weighted median		5.93e-03	1.42e-01	9.67e-01	1.01e+00 (7.62e-01 - 1.33e+00)
				Inverse variance weighted		4.31e-03	8.24e-02	9.58e-01	1.00e+00 (8.55e-01 - 1.18e+00)
				Simple mode		-4.20E-01	3.73e-01	2.61e-01	6.57e-01 (3.16e-01 - 1.37e+00)
				Weighted mode		-3.25E-02	2.01e-01	8.71e-01	9.68e-01 (6.53e-01 - 1.43e+00)
Platelet distribution width	Testis cancer	C3_TESTIS	FinnGen	MR Egger	483	1.92e-03	2.93e-01	9.95e-01	1.00e+00 (5.64e-01 - 1.78e+00)	0.19	TRUE	0.00e+00	4.52e+02	8.35e-01	0.8294	6.12e-01
				Weighted median		-2.11E-01	2.82e-01	4.53e-01	8.09e-01 (4.66e-01 - 1.41e+00)
				Inverse variance weighted		-1.24E-01	1.58e-01	4.33e-01	8.84e-01 (6.49e-01 - 1.20e+00)
				Simple mode		-6.60E-01	6.89e-01	3.38e-01	5.17e-01 (1.34e-01 - 1.99e+00)
				Weighted mode		-3.21E-01	3.92e-01	4.13e-01	7.25e-01 (3.36e-01 - 1.56e+00)
Platelet distribution width	Thyroid cancer	C3_THYROID_GLAND	FinnGen	MR Egger	481	-1.77E-01	1.42e-01	2.13e-01	8.38e-01 (6.34e-01 - 1.11e+00)	0.19	TRUE	0.00e+00	5.11e+02	1.59e-01	0.1638	1.14e-01
				Weighted median		-1.00E-01	1.28e-01	4.32e-01	9.05e-01 (7.05e-01 - 1.16e+00)
				Inverse variance weighted		1.25e-02	7.63e-02	8.70e-01	1.01e+00 (8.72e-01 - 1.18e+00)
				Simple mode		2.22e-02	3.13e-01	9.44e-01	1.02e+00 (5.54e-01 - 1.89e+00)
				Weighted mode		-7.66E-02	1.67e-01	6.48e-01	9.26e-01 (6.67e-01 - 1.29e+00)
Lymphocyte count	Bladder cancer	C3_BLADDER	FinnGen	MR Egger	427	-1.14E-01	1.40e-01	4.17e-01	8.93e-01 (6.79e-01 - 1.17e+00)	0.16	TRUE	0.00e+00	4.76e+02	4.79e-02	0.043	9.53e-01
				Weighted median		-1.60E-01	1.27e-01	2.06e-01	8.52e-01 (6.64e-01 - 1.09e+00)
				Inverse variance weighted		-1.07E-01	7.51e-02	1.55e-01	8.99e-01 (7.76e-01 - 1.04e+00)
				Simple mode		-5.16E-01	3.62e-01	1.54e-01	5.97e-01 (2.94e-01 - 1.21e+00)
				Weighted mode		-3.28E-01	1.81e-01	7.11e-02	7.21e-01 (5.05e-01 - 1.03e+00)
Lymphocyte count	Brain cancer	C3_BRAIN	FinnGen	MR Egger	428	1.88e-01	2.25e-01	4.03e-01	1.21e+00 (7.77e-01 - 1.88e+00)	0.16	TRUE	0.00e+00	4.22e+02	5.62e-01	0.5534	7.26e-01
				Weighted median		1.38e-01	1.97e-01	4.83e-01	1.15e+00 (7.81e-01 - 1.69e+00)
				Inverse variance weighted		1.22e-01	1.21e-01	3.14e-01	1.13e+00 (8.91e-01 - 1.43e+00)
				Simple mode		6.23e-01	4.22e-01	1.41e-01	1.87e+00 (8.15e-01 - 4.27e+00)
				Weighted mode		1.16e-01	2.10e-01	5.80e-01	1.12e+00 (7.45e-01 - 1.69e+00)
Lymphocyte count	Breast cancer	C3_BREAST_3	FinnGen	MR Egger	426	1.69e-01	7.24e-02	2.02e-02	1.18e+00 (1.03e+00 - 1.36e+00)	0.16	TRUE	0.00e+00	6.82e+02	3.20e-14	<2e-04	1.98e-02
				Weighted median		7.00e-02	5.38e-02	1.93e-01	1.07e+00 (9.65e-01 - 1.19e+00)
				Inverse variance weighted		2.62e-02	3.92e-02	5.05e-01	1.03e+00 (9.51e-01 - 1.11e+00)
				Simple mode		2.16e-02	1.26e-01	8.63e-01	1.02e+00 (7.99e-01 - 1.31e+00)
				Weighted mode		1.07e-01	5.55e-02	5.51e-02	1.11e+00 (9.98e-01 - 1.24e+00)
Lymphocyte count	Colon cancer	C3_COLON	FinnGen	MR Egger	427	7.07e-01	1.25e-01	2.65e-08	2.03e+00 (1.59e+00 - 2.59e+00)	0.16	TRUE	0.00e+00	5.66e+02	6.34e-06	<2e-04	2.73e-05
				Weighted median		3.48e-01	1.10e-01	1.59e-03	1.42e+00 (1.14e+00 - 1.76e+00)
				Inverse variance weighted		2.62e-01	6.86e-02	1.37e-04	1.30e+00 (1.14e+00 - 1.49e+00)
				Simple mode		-3.29E-01	3.17e-01	3.01e-01	7.20e-01 (3.86e-01 - 1.34e+00)
				Weighted mode		6.69e-01	1.34e-01	8.54e-07	1.95e+00 (1.50e+00 - 2.54e+00)
Lymphocyte count	Endometrial cancer	C3_CORPUS_UTERI	FinnGen	MR Egger	428	5.30e-01	1.63e-01	1.19e-03	1.70e+00 (1.24e+00 - 2.34e+00)	0.16	TRUE	0.00e+00	4.76e+02	5.09e-02	0.0516	1.55e-02
				Weighted median		3.21e-01	1.48e-01	2.98e-02	1.38e+00 (1.03e+00 - 1.84e+00)
				Inverse variance weighted		1.98e-01	8.82e-02	2.49e-02	1.22e+00 (1.03e+00 - 1.45e+00)
				Simple mode		-1.45E-01	3.86e-01	7.06e-01	8.65e-01 (4.06e-01 - 1.84e+00)
				Weighted mode		3.39e-01	1.96e-01	8.42e-02	1.40e+00 (9.56e-01 - 2.06e+00)
Lymphocyte count	Esophageal cancer	C3_OESOPHAGUS	FinnGen	MR Egger	428	7.42e-01	2.81e-01	8.54e-03	2.10e+00 (1.21e+00 - 3.64e+00)	0.16	TRUE	0.00e+00	4.32e+02	4.28e-01	0.4226	6.38e-02
				Weighted median		7.98e-01	2.62e-01	2.27e-03	2.22e+00 (1.33e+00 - 3.71e+00)
				Inverse variance weighted		3.02e-01	1.51e-01	4.61e-02	1.35e+00 (1.01e+00 - 1.82e+00)
				Simple mode		5.76e-01	6.67e-01	3.89e-01	1.78e+00 (4.81e-01 - 6.58e+00)
				Weighted mode		1.10e+00	3.55e-01	2.04e-03	3.01e+00 (1.50e+00 - 6.02e+00)
Lymphocyte count	Kindey cancer	C3_KIDNEY_NOTRELPELVIS	FinnGen	MR Egger	428	6.18e-02	1.56e-01	6.92e-01	1.06e+00 (7.84e-01 - 1.44e+00)	0.16	TRUE	0.00e+00	4.75e+02	5.45e-02	0.056	8.69e-01
				Weighted median		-9.42E-03	1.33e-01	9.43e-01	9.91e-01 (7.64e-01 - 1.29e+00)
				Inverse variance weighted		4.01e-02	8.37e-02	6.32e-01	1.04e+00 (8.83e-01 - 1.23e+00)
				Simple mode		3.69e-02	3.23e-01	9.09e-01	1.04e+00 (5.51e-01 - 1.95e+00)
				Weighted mode		-2.14E-02	1.63e-01	8.96e-01	9.79e-01 (7.11e-01 - 1.35e+00)
Lymphocyte count	Liver cancer	C3_LIVER_INTRAHEPATIC_BILE_DUCTS	FinnGen	MR Egger	428	-1.95E-01	2.52e-01	4.40e-01	8.23e-01 (5.02e-01 - 1.35e+00)	0.16	TRUE	0.00e+00	4.47e+02	2.43e-01	0.2484	6.19e-01
				Weighted median		-5.86E-02	2.23e-01	7.93e-01	9.43e-01 (6.09e-01 - 1.46e+00)
				Inverse variance weighted		-8.94E-02	1.36e-01	5.10e-01	9.15e-01 (7.01e-01 - 1.19e+00)
				Simple mode		-8.49E-02	5.49e-01	8.77e-01	9.19e-01 (3.13e-01 - 2.70e+00)
				Weighted mode		-1.01E-02	2.78e-01	9.71e-01	9.90e-01 (5.74e-01 - 1.71e+00)
Lymphocyte count	Lung cancer	C3_BRONCHUS_LUNG	FinnGen	MR Egger	428	-3.47E-01	1.01e-01	6.06e-04	7.07e-01 (5.80e-01 - 8.61e-01)	0.16	TRUE	0.00e+00	5.28e+02	6.08e-04	0.001	3.61e-02
				Weighted median		-2.70E-01	8.90e-02	2.43e-03	7.64e-01 (6.41e-01 - 9.09e-01)
				Inverse variance weighted		-1.69E-01	5.42e-02	1.84e-03	8.44e-01 (7.59e-01 - 9.39e-01)
				Simple mode		-8.59E-02	2.46e-01	7.27e-01	9.18e-01 (5.67e-01 - 1.49e+00)
				Weighted mode		-3.38E-01	1.01e-01	8.81e-04	7.13e-01 (5.85e-01 - 8.69e-01)
Lymphocyte count	Mesothelioma	C3_MESOTHELIOMA	FinnGen	MR Egger	428	9.74e-02	3.78e-01	7.97e-01	1.10e+00 (5.26e-01 - 2.31e+00)	0.16	TRUE	0.00e+00	4.60e+02	1.32e-01	0.1314	6.98e-01
				Weighted median		-1.52E-01	3.50e-01	6.65e-01	8.59e-01 (4.33e-01 - 1.71e+00)
				Inverse variance weighted		2.21e-01	2.03e-01	2.75e-01	1.25e+00 (8.39e-01 - 1.86e+00)
				Simple mode		5.38e-01	7.94e-01	4.99e-01	1.71e+00 (3.61e-01 - 8.12e+00)
				Weighted mode		-3.67E-02	4.09e-01	9.29e-01	9.64e-01 (4.33e-01 - 2.15e+00)
Lymphocyte count	Ovary cancer	C3_OVARY	FinnGen	MR Egger	428	1.37e-01	1.83e-01	4.55e-01	1.15e+00 (8.01e-01 - 1.64e+00)	0.16	TRUE	0.00e+00	4.56e+02	1.62e-01	0.1604	2.68e-01
				Weighted median		1.89e-01	1.60e-01	2.36e-01	1.21e+00 (8.84e-01 - 1.65e+00)
				Inverse variance weighted		-3.42E-02	9.84e-02	7.28e-01	9.66e-01 (7.97e-01 - 1.17e+00)
				Simple mode		2.37e-02	3.90e-01	9.52e-01	1.02e+00 (4.76e-01 - 2.20e+00)
				Weighted mode		1.83e-01	1.78e-01	3.06e-01	1.20e+00 (8.46e-01 - 1.70e+00)
Lymphocyte count	Pancreas cancer	C3_PANCREAS	FinnGen	MR Egger	428	7.53e-01	1.78e-01	2.85e-05	2.12e+00 (1.50e+00 - 3.01e+00)	0.16	TRUE	0.00e+00	3.87e+02	9.16e-01	0.9218	4.43e-03
				Weighted median		5.30e-01	1.68e-01	1.56e-03	1.70e+00 (1.22e+00 - 2.36e+00)
				Inverse variance weighted		3.24e-01	9.57e-02	7.21e-04	1.38e+00 (1.15e+00 - 1.67e+00)
				Simple mode		5.06e-01	3.72e-01	1.75e-01	1.66e+00 (8.00e-01 - 3.44e+00)
				Weighted mode		5.46e-01	1.81e-01	2.72e-03	1.73e+00 (1.21e+00 - 2.46e+00)
Lymphocyte count	Prostate cancer	C3_PROSTATE	FinnGen	MR Egger	425	1.37e-01	7.06e-02	5.29e-02	1.15e+00 (9.99e-01 - 1.32e+00)	0.16	TRUE	0.00e+00	4.77e+02	3.90e-02	0.0384	1.30e-01
				Weighted median		1.90e-02	6.59e-02	7.73e-01	1.02e+00 (8.96e-01 - 1.16e+00)
				Inverse variance weighted		4.67e-02	3.79e-02	2.19e-01	1.05e+00 (9.73e-01 - 1.13e+00)
				Simple mode		1.74e-01	1.72e-01	3.12e-01	1.19e+00 (8.50e-01 - 1.67e+00)
				Weighted mode		4.96e-02	7.71e-02	5.20e-01	1.05e+00 (9.03e-01 - 1.22e+00)
Lymphocyte count	Rectum cancer	C3_RECTUM	FinnGen	MR Egger	428	-9.06E-02	1.54e-01	5.58e-01	9.13e-01 (6.75e-01 - 1.24e+00)	0.16	TRUE	0.00e+00	5.09e+02	3.73e-03	0.0024	9.91e-01
				Weighted median		-7.73E-02	1.31e-01	5.55e-01	9.26e-01 (7.16e-01 - 1.20e+00)
				Inverse variance weighted		-8.90E-02	8.28e-02	2.82e-01	9.15e-01 (7.78e-01 - 1.08e+00)
				Simple mode		7.37e-02	3.71e-01	8.42e-01	1.08e+00 (5.21e-01 - 2.23e+00)
				Weighted mode		-7.76E-02	1.62e-01	6.32e-01	9.25e-01 (6.74e-01 - 1.27e+00)
Lymphocyte count	Skin melanoma	C3_MELANOMA_SKIN	FinnGen	MR Egger	427	-1.65E-02	1.30e-01	8.99e-01	9.84e-01 (7.62e-01 - 1.27e+00)	0.16	TRUE	0.00e+00	4.87e+02	2.13e-02	0.0248	8.65e-01
				Weighted median		1.67e-02	1.16e-01	8.85e-01	1.02e+00 (8.11e-01 - 1.28e+00)
				Inverse variance weighted		2.12e-03	6.99e-02	9.76e-01	1.00e+00 (8.74e-01 - 1.15e+00)
				Simple mode		5.69e-02	2.82e-01	8.40e-01	1.06e+00 (6.09e-01 - 1.84e+00)
				Weighted mode		-2.81E-02	1.30e-01	8.29e-01	9.72e-01 (7.53e-01 - 1.26e+00)
Lymphocyte count	Stomach cancer	C3_STOMACH	FinnGen	MR Egger	428	-1.92E-01	1.82e-01	2.94e-01	8.26e-01 (5.77e-01 - 1.18e+00)	0.16	TRUE	0.00e+00	4.35e+02	3.83e-01	0.3888	8.18e-01
				Weighted median		-1.65E-01	1.71e-01	3.36e-01	8.48e-01 (6.06e-01 - 1.19e+00)
				Inverse variance weighted		-1.56E-01	9.78e-02	1.10e-01	8.55e-01 (7.06e-01 - 1.04e+00)
				Simple mode		-3.36E-01	3.98e-01	3.99e-01	7.15e-01 (3.28e-01 - 1.56e+00)
				Weighted mode		-1.25E-01	1.95e-01	5.23e-01	8.83e-01 (6.03e-01 - 1.29e+00)
Lymphocyte count	Testis cancer	C3_TESTIS	FinnGen	MR Egger	428	3.61e-02	3.56e-01	9.19e-01	1.04e+00 (5.16e-01 - 2.08e+00)	0.16	TRUE	0.00e+00	4.48e+02	2.36e-01	0.239	6.84e-01
				Weighted median		-5.47E-01	3.24e-01	9.13e-02	5.79e-01 (3.06e-01 - 1.09e+00)
				Inverse variance weighted		-8.62E-02	1.90e-01	6.50e-01	9.17e-01 (6.32e-01 - 1.33e+00)
				Simple mode		-8.72E-04	7.85e-01	9.99e-01	9.99e-01 (2.14e-01 - 4.65e+00)
				Weighted mode		-3.90E-01	3.68e-01	2.91e-01	6.77e-01 (3.29e-01 - 1.39e+00)
Lymphocyte count	Thyroid cancer	C3_THYROID_GLAND	FinnGen	MR Egger	428	-1.53E-01	1.75e-01	3.81e-01	8.58e-01 (6.10e-01 - 1.21e+00)	0.16	TRUE	0.00e+00	5.02e+02	7.06e-03	0.0096	8.81e-01
				Weighted median		-4.37E-01	1.52e-01	4.11e-03	6.46e-01 (4.79e-01 - 8.71e-01)
				Inverse variance weighted		-1.75E-01	9.38e-02	6.19e-02	8.39e-01 (6.98e-01 - 1.01e+00)
				Simple mode		-2.31E-01	3.42e-01	5.01e-01	7.94e-01 (4.06e-01 - 1.55e+00)
				Weighted mode		-4.36E-01	1.53e-01	4.72e-03	6.47e-01 (4.79e-01 - 8.74e-01)
Monocyte count	Bladder cancer	C3_BLADDER	FinnGen	MR Egger	383	1.15e-01	1.80e-01	5.24e-01	1.12e+00 (7.88e-01 - 1.60e+00)	0.17	TRUE	0.00e+00	4.18e+02	1.00e-01	0.0904	9.23e-01
				Weighted median		1.61e-01	1.35e-01	2.35e-01	1.17e+00 (9.01e-01 - 1.53e+00)
				Inverse variance weighted		1.30e-01	8.48e-02	1.25e-01	1.14e+00 (9.64e-01 - 1.34e+00)
				Simple mode		1.07e-01	3.29e-01	7.45e-01	1.11e+00 (5.84e-01 - 2.12e+00)
				Weighted mode		1.07e-01	2.34e-01	6.48e-01	1.11e+00 (7.03e-01 - 1.76e+00)
Monocyte count	Brain cancer	C3_BRAIN	FinnGen	MR Egger	383	7.33e-01	3.04e-01	1.63e-02	2.08e+00 (1.15e+00 - 3.77e+00)	0.17	TRUE	0.00e+00	4.08e+02	1.70e-01	0.1662	1.01e-01
				Weighted median		2.59e-01	2.38e-01	2.76e-01	1.30e+00 (8.13e-01 - 2.07e+00)
				Inverse variance weighted		2.93e-01	1.44e-01	4.14e-02	1.34e+00 (1.01e+00 - 1.78e+00)
				Simple mode		1.51e-01	5.99e-01	8.01e-01	1.16e+00 (3.59e-01 - 3.76e+00)
				Weighted mode		1.51e-01	3.66e-01	6.80e-01	1.16e+00 (5.67e-01 - 2.38e+00)
Monocyte count	Breast cancer	C3_BREAST_3	FinnGen	MR Egger	382	1.66e-01	9.35e-02	7.70e-02	1.18e+00 (9.83e-01 - 1.42e+00)	0.17	TRUE	0.00e+00	5.89e+02	3.81e-11	<2e-04	2.37e-01
				Weighted median		1.03e-01	6.53e-02	1.14e-01	1.11e+00 (9.76e-01 - 1.26e+00)
				Inverse variance weighted		6.82e-02	4.41e-02	1.22e-01	1.07e+00 (9.82e-01 - 1.17e+00)
				Simple mode		2.48e-01	1.70e-01	1.46e-01	1.28e+00 (9.18e-01 - 1.79e+00)
				Weighted mode		1.79e-01	8.93e-02	4.52e-02	1.20e+00 (1.00e+00 - 1.43e+00)
Monocyte count	Colon cancer	C3_COLON	FinnGen	MR Egger	382	1.39e-01	1.58e-01	3.81e-01	1.15e+00 (8.43e-01 - 1.57e+00)	0.17	TRUE	0.00e+00	4.53e+02	6.60e-03	0.0066	3.56e-01
				Weighted median		8.61e-02	1.18e-01	4.64e-01	1.09e+00 (8.65e-01 - 1.37e+00)
				Inverse variance weighted		1.01e-02	7.47e-02	8.93e-01	1.01e+00 (8.72e-01 - 1.17e+00)
				Simple mode		2.38e-02	3.01e-01	9.37e-01	1.02e+00 (5.68e-01 - 1.85e+00)
				Weighted mode		1.58e-01	1.93e-01	4.12e-01	1.17e+00 (8.03e-01 - 1.71e+00)
Monocyte count	Endometrial cancer	C3_CORPUS_UTERI	FinnGen	MR Egger	383	2.10e-01	2.04e-01	3.05e-01	1.23e+00 (8.27e-01 - 1.84e+00)	0.17	TRUE	0.00e+00	3.46e+02	9.05e-01	0.9054	2.54e-01
				Weighted median		3.53e-01	1.56e-01	2.35e-02	1.42e+00 (1.05e+00 - 1.93e+00)
				Inverse variance weighted		3.98e-03	9.62e-02	9.67e-01	1.00e+00 (8.32e-01 - 1.21e+00)
				Simple mode		-7.44E-01	4.30e-01	8.47e-02	4.75e-01 (2.05e-01 - 1.10e+00)
				Weighted mode		4.07e-01	2.22e-01	6.74e-02	1.50e+00 (9.73e-01 - 2.32e+00)
Monocyte count	Esophageal cancer	C3_OESOPHAGUS	FinnGen	MR Egger	383	2.41e-01	3.66e-01	5.11e-01	1.27e+00 (6.21e-01 - 2.61e+00)	0.17	TRUE	0.00e+00	3.82e+02	4.87e-01	0.4984	4.96e-01
				Weighted median		-1.95E-01	3.06e-01	5.23e-01	8.23e-01 (4.52e-01 - 1.50e+00)
				Inverse variance weighted		2.10e-02	1.73e-01	9.03e-01	1.02e+00 (7.28e-01 - 1.43e+00)
				Simple mode		-4.51E-01	7.73e-01	5.60e-01	6.37e-01 (1.40e-01 - 2.90e+00)
				Weighted mode		-2.71E-01	4.39e-01	5.38e-01	7.63e-01 (3.23e-01 - 1.80e+00)
Monocyte count	Kindey cancer	C3_KIDNEY_NOTRELPELVIS	FinnGen	MR Egger	382	4.82e-01	2.08e-01	2.11e-02	1.62e+00 (1.08e+00 - 2.43e+00)	0.17	TRUE	0.00e+00	4.42e+02	1.64e-02	0.0202	2.46e-01
				Weighted median		2.03e-01	1.67e-01	2.25e-01	1.22e+00 (8.83e-01 - 1.70e+00)
				Inverse variance weighted		2.69e-01	9.81e-02	6.20e-03	1.31e+00 (1.08e+00 - 1.59e+00)
				Simple mode		-2.34E-01	4.55e-01	6.07e-01	7.91e-01 (3.24e-01 - 1.93e+00)
				Weighted mode		-6.07E-02	2.71e-01	8.23e-01	9.41e-01 (5.53e-01 - 1.60e+00)
Monocyte count	Liver cancer	C3_LIVER_INTRAHEPATIC_BILE_DUCTS	FinnGen	MR Egger	383	-1.38E+00	3.34e-01	4.71e-05	2.53e-01 (1.31e-01 - 4.86e-01)	0.17	TRUE	0.00e+00	4.23e+02	7.14e-02	0.0684	1.47e-03
				Weighted median		-6.70E-01	2.55e-01	8.63e-03	5.12e-01 (3.10e-01 - 8.44e-01)
				Inverse variance weighted		-4.32E-01	1.60e-01	6.87e-03	6.49e-01 (4.74e-01 - 8.88e-01)
				Simple mode		-1.23E+00	8.20e-01	1.33e-01	2.91e-01 (5.84e-02 - 1.45e+00)
				Weighted mode		-1.37E+00	6.09e-01	2.53e-02	2.55e-01 (7.73e-02 - 8.41e-01)
Monocyte count	Lung cancer	C3_BRONCHUS_LUNG	FinnGen	MR Egger	383	-3.20E-01	1.35e-01	1.80e-02	7.26e-01 (5.58e-01 - 9.46e-01)	0.17	TRUE	0.00e+00	4.98e+02	5.41e-05	<2e-04	4.53e-02
				Weighted median		1.51e-02	1.04e-01	8.85e-01	1.02e+00 (8.27e-01 - 1.25e+00)
				Inverse variance weighted		-8.15E-02	6.38e-02	2.02e-01	9.22e-01 (8.13e-01 - 1.04e+00)
				Simple mode		1.88e-01	3.30e-01	5.69e-01	1.21e+00 (6.32e-01 - 2.30e+00)
				Weighted mode		1.28e-01	1.60e-01	4.26e-01	1.14e+00 (8.30e-01 - 1.55e+00)
Monocyte count	Mesothelioma	C3_MESOTHELIOMA	FinnGen	MR Egger	383	1.30e+00	4.87e-01	7.87e-03	3.67e+00 (1.41e+00 - 9.54e+00)	0.17	TRUE	0.00e+00	4.10e+02	1.52e-01	0.1502	2.09e-02
				Weighted median		-8.30E-03	3.82e-01	9.83e-01	9.92e-01 (4.69e-01 - 2.10e+00)
				Inverse variance weighted		3.06e-01	2.31e-01	1.87e-01	1.36e+00 (8.62e-01 - 2.14e+00)
				Simple mode		1.21e+00	1.04e+00	2.48e-01	3.35e+00 (4.33e-01 - 2.59e+01)
				Weighted mode		2.03e-01	6.10e-01	7.40e-01	1.22e+00 (3.71e-01 - 4.05e+00)
Monocyte count	Ovary cancer	C3_OVARY	FinnGen	MR Egger	383	-1.47E-01	2.32e-01	5.28e-01	8.64e-01 (5.48e-01 - 1.36e+00)	0.17	TRUE	0.00e+00	3.55e+02	8.36e-01	0.8336	9.36e-01
				Weighted median		-1.97E-01	1.80e-01	2.74e-01	8.22e-01 (5.78e-01 - 1.17e+00)
				Inverse variance weighted		-1.63E-01	1.09e-01	1.37e-01	8.50e-01 (6.86e-01 - 1.05e+00)
				Simple mode		2.43e-01	5.17e-01	6.38e-01	1.28e+00 (4.63e-01 - 3.51e+00)
				Weighted mode		-2.47E-01	3.17e-01	4.37e-01	7.81e-01 (4.20e-01 - 1.45e+00)
Monocyte count	Pancreas cancer	C3_PANCREAS	FinnGen	MR Egger	383	2.08e-01	2.33e-01	3.73e-01	1.23e+00 (7.80e-01 - 1.94e+00)	0.17	TRUE	0.00e+00	3.70e+02	6.59e-01	0.656	6.90e-01
				Weighted median		2.85e-01	1.85e-01	1.22e-01	1.33e+00 (9.26e-01 - 1.91e+00)
				Inverse variance weighted		1.26e-01	1.10e-01	2.53e-01	1.13e+00 (9.14e-01 - 1.41e+00)
				Simple mode		3.46e-01	4.96e-01	4.86e-01	1.41e+00 (5.35e-01 - 3.73e+00)
				Weighted mode		4.76e-01	2.75e-01	8.42e-02	1.61e+00 (9.39e-01 - 2.76e+00)
Monocyte count	Prostate cancer	C3_PROSTATE	FinnGen	MR Egger	381	4.62e-02	1.02e-01	6.53e-01	1.05e+00 (8.57e-01 - 1.28e+00)	0.17	TRUE	0.00e+00	5.30e+02	5.31e-07	<2e-04	9.76e-01
				Weighted median		1.56e-02	7.38e-02	8.33e-01	1.02e+00 (8.79e-01 - 1.17e+00)
				Inverse variance weighted		4.89e-02	4.84e-02	3.12e-01	1.05e+00 (9.55e-01 - 1.15e+00)
				Simple mode		5.68e-02	2.07e-01	7.84e-01	1.06e+00 (7.05e-01 - 1.59e+00)
				Weighted mode		-3.24E-02	1.15e-01	7.79e-01	9.68e-01 (7.72e-01 - 1.21e+00)
Monocyte count	Rectum cancer	C3_RECTUM	FinnGen	MR Egger	383	-5.20E-01	1.95e-01	7.87e-03	5.95e-01 (4.06e-01 - 8.71e-01)	0.17	TRUE	0.00e+00	4.31e+02	4.29e-02	0.0394	4.44e-02
				Weighted median		-3.88E-01	1.50e-01	9.92e-03	6.79e-01 (5.05e-01 - 9.11e-01)
				Inverse variance weighted		-1.74E-01	9.22e-02	5.94e-02	8.40e-01 (7.01e-01 - 1.01e+00)
				Simple mode		-4.05E-01	3.83e-01	2.91e-01	6.67e-01 (3.15e-01 - 1.41e+00)
				Weighted mode		-4.05E-01	2.10e-01	5.44e-02	6.67e-01 (4.42e-01 - 1.01e+00)
Monocyte count	Skin melanoma	C3_MELANOMA_SKIN	FinnGen	MR Egger	382	-9.17E-02	1.74e-01	5.98e-01	9.12e-01 (6.49e-01 - 1.28e+00)	0.17	TRUE	0.00e+00	4.53e+02	6.42e-03	0.0052	8.91e-01
				Weighted median		-1.85E-01	1.33e-01	1.63e-01	8.31e-01 (6.41e-01 - 1.08e+00)
				Inverse variance weighted		-7.06E-02	8.18e-02	3.88e-01	9.32e-01 (7.94e-01 - 1.09e+00)
				Simple mode		-2.38E-01	3.53e-01	5.01e-01	7.88e-01 (3.94e-01 - 1.57e+00)
				Weighted mode		-1.38E-01	1.86e-01	4.56e-01	8.71e-01 (6.05e-01 - 1.25e+00)
Monocyte count	Stomach cancer	C3_STOMACH	FinnGen	MR Egger	383	-1.77E-01	2.41e-01	4.63e-01	8.38e-01 (5.22e-01 - 1.34e+00)	0.17	TRUE	0.00e+00	4.00e+02	2.58e-01	0.2602	5.10e-01
				Weighted median		-1.43E-01	1.80e-01	4.26e-01	8.67e-01 (6.09e-01 - 1.23e+00)
				Inverse variance weighted		-3.71E-02	1.14e-01	7.44e-01	9.64e-01 (7.71e-01 - 1.20e+00)
				Simple mode		1.11e-02	5.04e-01	9.82e-01	1.01e+00 (3.76e-01 - 2.72e+00)
				Weighted mode		-1.81E-01	3.11e-01	5.61e-01	8.35e-01 (4.54e-01 - 1.54e+00)
Monocyte count	Testis cancer	C3_TESTIS	FinnGen	MR Egger	383	8.53e-02	4.90e-01	8.62e-01	1.09e+00 (4.17e-01 - 2.85e+00)	0.17	TRUE	0.00e+00	4.58e+02	4.35e-03	0.005	7.36e-01
				Weighted median		-2.64E-01	3.68e-01	4.73e-01	7.68e-01 (3.73e-01 - 1.58e+00)
				Inverse variance weighted		-6.04E-02	2.32e-01	7.94e-01	9.41e-01 (5.98e-01 - 1.48e+00)
				Simple mode		6.06e-01	1.02e+00	5.51e-01	1.83e+00 (2.50e-01 - 1.34e+01)
				Weighted mode		-1.01E-01	5.32e-01	8.49e-01	9.04e-01 (3.19e-01 - 2.56e+00)
Monocyte count	Thyroid cancer	C3_THYROID_GLAND	FinnGen	MR Egger	383	-6.94E-03	2.20e-01	9.75e-01	9.93e-01 (6.45e-01 - 1.53e+00)	0.17	TRUE	0.00e+00	4.14e+02	1.23e-01	0.1288	8.44e-01
				Weighted median		-1.34E-02	1.59e-01	9.33e-01	9.87e-01 (7.22e-01 - 1.35e+00)
				Inverse variance weighted		-4.53E-02	1.04e-01	6.62e-01	9.56e-01 (7.80e-01 - 1.17e+00)
				Simple mode		2.49e-01	4.51e-01	5.80e-01	1.28e+00 (5.31e-01 - 3.10e+00)
				Weighted mode		2.49e-01	2.50e-01	3.19e-01	1.28e+00 (7.86e-01 - 2.10e+00)
Neutrophill count	Bladder cancer	C3_BLADDER	FinnGen	MR Egger	196	1.80e-01	3.02e-01	5.53e-01	1.20e+00 (6.62e-01 - 2.16e+00)	0.31	TRUE	0.00e+00	2.42e+02	1.26e-02	0.0108	5.91e-01
				Weighted median		-1.75E-01	2.02e-01	3.85e-01	8.39e-01 (5.65e-01 - 1.25e+00)
				Inverse variance weighted		3.33e-02	1.31e-01	8.00e-01	1.03e+00 (8.00e-01 - 1.34e+00)
				Simple mode		-8.08E-01	6.13e-01	1.89e-01	4.46e-01 (1.34e-01 - 1.48e+00)
				Weighted mode		-6.54E-01	4.88e-01	1.82e-01	5.20e-01 (2.00e-01 - 1.35e+00)
Neutrophill count	Brain cancer	C3_BRAIN	FinnGen	MR Egger	196	3.85e-01	5.05e-01	4.47e-01	1.47e+00 (5.46e-01 - 3.96e+00)	0.31	TRUE	0.00e+00	2.31e+02	4.03e-02	0.0366	3.46e-01
				Weighted median		9.29e-02	3.46e-01	7.88e-01	1.10e+00 (5.57e-01 - 2.16e+00)
				Inverse variance weighted		-4.49E-02	2.19e-01	8.38e-01	9.56e-01 (6.22e-01 - 1.47e+00)
				Simple mode		-1.94E-01	8.70e-01	8.24e-01	8.24e-01 (1.50e-01 - 4.53e+00)
				Weighted mode		3.78e-02	4.89e-01	9.39e-01	1.04e+00 (3.98e-01 - 2.71e+00)
Neutrophill count	Breast cancer	C3_BREAST_3	FinnGen	MR Egger	196	-8.96E-02	1.39e-01	5.21e-01	9.14e-01 (6.96e-01 - 1.20e+00)	0.31	TRUE	0.00e+00	2.70e+02	3.19e-04	<2e-04	3.64e-01
				Weighted median		-3.93E-02	8.84e-02	6.56e-01	9.61e-01 (8.09e-01 - 1.14e+00)
				Inverse variance weighted		2.47e-02	6.04e-02	6.83e-01	1.02e+00 (9.11e-01 - 1.15e+00)
				Simple mode		-1.63E-01	2.29e-01	4.76e-01	8.49e-01 (5.42e-01 - 1.33e+00)
				Weighted mode		-2.12E-01	1.24e-01	8.88e-02	8.09e-01 (6.34e-01 - 1.03e+00)
Neutrophill count	Colon cancer	C3_COLON	FinnGen	MR Egger	195	1.98e-02	2.46e-01	9.36e-01	1.02e+00 (6.30e-01 - 1.65e+00)	0.31	TRUE	0.00e+00	2.24e+02	7.12e-02	0.0802	8.05e-01
				Weighted median		-3.29E-02	1.77e-01	8.53e-01	9.68e-01 (6.84e-01 - 1.37e+00)
				Inverse variance weighted		7.44e-02	1.07e-01	4.86e-01	1.08e+00 (8.74e-01 - 1.33e+00)
				Simple mode		-8.02E-01	4.68e-01	8.84e-02	4.49e-01 (1.79e-01 - 1.12e+00)
				Weighted mode		-8.46E-02	2.45e-01	7.30e-01	9.19e-01 (5.69e-01 - 1.48e+00)
Neutrophill count	Endometrial cancer	C3_CORPUS_UTERI	FinnGen	MR Egger	196	-2.26E-01	3.21e-01	4.82e-01	7.98e-01 (4.25e-01 - 1.50e+00)	0.31	TRUE	0.00e+00	1.92e+02	5.41e-01	0.5234	4.85e-01
				Weighted median		7.93e-02	2.44e-01	7.46e-01	1.08e+00 (6.71e-01 - 1.75e+00)
				Inverse variance weighted		-2.34E-02	1.39e-01	8.67e-01	9.77e-01 (7.44e-01 - 1.28e+00)
				Simple mode		-5.55E-01	6.66e-01	4.06e-01	5.74e-01 (1.56e-01 - 2.12e+00)
				Weighted mode		7.10e-02	4.23e-01	8.67e-01	1.07e+00 (4.68e-01 - 2.46e+00)
Neutrophill count	Esophageal cancer	C3_OESOPHAGUS	FinnGen	MR Egger	196	2.98e-01	6.48e-01	6.46e-01	1.35e+00 (3.78e-01 - 4.80e+00)	0.31	TRUE	0.00e+00	2.45e+02	8.47e-03	0.0084	8.97e-01
				Weighted median		6.96e-01	4.57e-01	1.28e-01	2.01e+00 (8.19e-01 - 4.91e+00)
				Inverse variance weighted		3.74e-01	2.81e-01	1.83e-01	1.45e+00 (8.38e-01 - 2.52e+00)
				Simple mode		1.07e+00	9.52e-01	2.61e-01	2.93e+00 (4.53e-01 - 1.89e+01)
				Weighted mode		8.53e-01	5.34e-01	1.12e-01	2.35e+00 (8.25e-01 - 6.68e+00)
Neutrophill count	Kindey cancer	C3_KIDNEY_NOTRELPELVIS	FinnGen	MR Egger	196	5.65e-01	3.04e-01	6.40e-02	1.76e+00 (9.71e-01 - 3.19e+00)	0.31	TRUE	0.00e+00	1.92e+02	5.38e-01	0.527	2.28e-01
				Weighted median		1.96e-01	2.37e-01	4.08e-01	1.22e+00 (7.65e-01 - 1.94e+00)
				Inverse variance weighted		2.35e-01	1.32e-01	7.47e-02	1.26e+00 (9.77e-01 - 1.64e+00)
				Simple mode		6.09e-02	5.93e-01	9.18e-01	1.06e+00 (3.32e-01 - 3.40e+00)
				Weighted mode		-1.10E-02	3.15e-01	9.72e-01	9.89e-01 (5.33e-01 - 1.84e+00)
Neutrophill count	Liver cancer	C3_LIVER_INTRAHEPATIC_BILE_DUCTS	FinnGen	MR Egger	195	-1.29E+00	5.35e-01	1.67e-02	2.75e-01 (9.63e-02 - 7.85e-01)	0.31	TRUE	0.00e+00	2.20e+02	9.69e-02	0.0948	1.74e-02
				Weighted median		-2.26E-01	3.72e-01	5.44e-01	7.98e-01 (3.84e-01 - 1.65e+00)
				Inverse variance weighted		-1.36E-01	2.35e-01	5.65e-01	8.73e-01 (5.51e-01 - 1.38e+00)
				Simple mode		2.74e-01	9.83e-01	7.81e-01	1.31e+00 (1.91e-01 - 9.03e+00)
				Weighted mode		-2.91E-01	5.11e-01	5.70e-01	7.48e-01 (2.75e-01 - 2.04e+00)
Neutrophill count	Lung cancer	C3_BRONCHUS_LUNG	FinnGen	MR Egger	194	-2.37E-01	2.17e-01	2.76e-01	7.89e-01 (5.15e-01 - 1.21e+00)	0.32	TRUE	0.00e+00	2.61e+02	7.92e-04	0.0014	2.90e-01
				Weighted median		-2.10E-01	1.37e-01	1.25e-01	8.10e-01 (6.20e-01 - 1.06e+00)
				Inverse variance weighted		-3.02E-02	9.48e-02	7.50e-01	9.70e-01 (8.06e-01 - 1.17e+00)
				Simple mode		-1.73E-01	3.40e-01	6.12e-01	8.41e-01 (4.32e-01 - 1.64e+00)
				Weighted mode		-2.19E-01	1.64e-01	1.82e-01	8.03e-01 (5.82e-01 - 1.11e+00)
Neutrophill count	Mesothelioma	C3_MESOTHELIOMA	FinnGen	MR Egger	196	4.72e-01	7.47e-01	5.28e-01	1.60e+00 (3.71e-01 - 6.93e+00)	0.31	TRUE	0.00e+00	1.89e+02	6.13e-01	0.6086	6.65e-01
				Weighted median		1.04e-01	5.81e-01	8.58e-01	1.11e+00 (3.55e-01 - 3.46e+00)
				Inverse variance weighted		1.81e-01	3.24e-01	5.77e-01	1.20e+00 (6.35e-01 - 2.26e+00)
				Simple mode		8.52e-02	1.37e+00	9.51e-01	1.09e+00 (7.40e-02 - 1.60e+01)
				Weighted mode		3.23e-01	8.65e-01	7.09e-01	1.38e+00 (2.54e-01 - 7.52e+00)
Neutrophill count	Ovary cancer	C3_OVARY	FinnGen	MR Egger	196	3.09e-01	3.98e-01	4.38e-01	1.36e+00 (6.24e-01 - 2.97e+00)	0.31	TRUE	0.00e+00	2.31e+02	4.05e-02	0.0426	5.65e-01
				Weighted median		1.77e-01	2.77e-01	5.21e-01	1.19e+00 (6.94e-01 - 2.05e+00)
				Inverse variance weighted		1.03e-01	1.72e-01	5.52e-01	1.11e+00 (7.90e-01 - 1.55e+00)
				Simple mode		1.18e+00	7.04e-01	9.52e-02	3.25e+00 (8.19e-01 - 1.29e+01)
				Weighted mode		5.91e-01	3.72e-01	1.14e-01	1.81e+00 (8.71e-01 - 3.75e+00)
Neutrophill count	Pancreas cancer	C3_PANCREAS	FinnGen	MR Egger	196	4.63e-01	3.67e-01	2.09e-01	1.59e+00 (7.73e-01 - 3.26e+00)	0.31	TRUE	0.00e+00	1.68e+02	9.23e-01	0.9214	1.04e-01
				Weighted median		2.03e-01	2.64e-01	4.43e-01	1.22e+00 (7.30e-01 - 2.06e+00)
				Inverse variance weighted		-7.83E-02	1.59e-01	6.23e-01	9.25e-01 (6.77e-01 - 1.26e+00)
				Simple mode		9.23e-02	6.46e-01	8.87e-01	1.10e+00 (3.09e-01 - 3.89e+00)
				Weighted mode		4.41e-01	3.57e-01	2.17e-01	1.55e+00 (7.73e-01 - 3.13e+00)
Neutrophill count	Prostate cancer	C3_PROSTATE	FinnGen	MR Egger	195	9.24e-02	1.60e-01	5.65e-01	1.10e+00 (8.01e-01 - 1.50e+00)	0.31	TRUE	0.00e+00	2.67e+02	4.07e-04	2.00E-04	7.31e-01
				Weighted median		1.97e-02	1.14e-01	8.62e-01	1.02e+00 (8.16e-01 - 1.27e+00)
				Inverse variance weighted		4.27e-02	6.98e-02	5.40e-01	1.04e+00 (9.10e-01 - 1.20e+00)
				Simple mode		-1.19E-01	2.72e-01	6.64e-01	8.88e-01 (5.21e-01 - 1.51e+00)
				Weighted mode		-8.50E-02	1.59e-01	5.93e-01	9.18e-01 (6.73e-01 - 1.25e+00)
Neutrophill count	Rectum cancer	C3_RECTUM	FinnGen	MR Egger	196	5.81e-01	3.24e-01	7.42e-02	1.79e+00 (9.48e-01 - 3.37e+00)	0.31	TRUE	0.00e+00	2.43e+02	1.08e-02	0.0132	2.87e-01
				Weighted median		5.93e-01	2.14e-01	5.54e-03	1.81e+00 (1.19e+00 - 2.75e+00)
				Inverse variance weighted		2.70e-01	1.41e-01	5.51e-02	1.31e+00 (9.94e-01 - 1.73e+00)
				Simple mode		6.81e-02	5.60e-01	9.03e-01	1.07e+00 (3.57e-01 - 3.21e+00)
				Weighted mode		6.21e-01	2.73e-01	2.38e-02	1.86e+00 (1.09e+00 - 3.17e+00)
Neutrophill count	Skin melanoma	C3_MELANOMA_SKIN	FinnGen	MR Egger	194	-2.36E-01	2.73e-01	3.89e-01	7.90e-01 (4.62e-01 - 1.35e+00)	0.32	TRUE	0.00e+00	2.28e+02	4.10e-02	0.0438	6.50e-01
				Weighted median		-2.36E-01	1.84e-01	2.00e-01	7.90e-01 (5.50e-01 - 1.13e+00)
				Inverse variance weighted		-1.24E-01	1.19e-01	2.94e-01	8.83e-01 (7.00e-01 - 1.11e+00)
				Simple mode		-5.42E-01	4.44e-01	2.23e-01	5.81e-01 (2.44e-01 - 1.39e+00)
				Weighted mode		-2.76E-01	2.48e-01	2.68e-01	7.59e-01 (4.67e-01 - 1.23e+00)
Neutrophill count	Stomach cancer	C3_STOMACH	FinnGen	MR Egger	196	-4.00E-01	3.80e-01	2.94e-01	6.70e-01 (3.18e-01 - 1.41e+00)	0.31	TRUE	0.00e+00	2.04e+02	3.13e-01	0.3116	8.93e-01
				Weighted median		7.81e-02	2.76e-01	7.77e-01	1.08e+00 (6.30e-01 - 1.86e+00)
				Inverse variance weighted		-3.54E-01	1.64e-01	3.14e-02	7.02e-01 (5.08e-01 - 9.69e-01)
				Simple mode		-1.21E+00	7.22e-01	9.60e-02	2.99e-01 (7.26e-02 - 1.23e+00)
				Weighted mode		3.75e-01	3.88e-01	3.35e-01	1.46e+00 (6.80e-01 - 3.11e+00)
Neutrophill count	Testis cancer	C3_TESTIS	FinnGen	MR Egger	196	-8.74E-01	7.22e-01	2.27e-01	4.17e-01 (1.01e-01 - 1.72e+00)	0.31	TRUE	0.00e+00	2.02e+02	3.48e-01	0.3598	3.34e-01
				Weighted median		-2.96E-01	5.45e-01	5.87e-01	7.44e-01 (2.56e-01 - 2.16e+00)
				Inverse variance weighted		-2.44E-01	3.13e-01	4.36e-01	7.84e-01 (4.24e-01 - 1.45e+00)
				Simple mode		-7.52E-01	1.33e+00	5.72e-01	4.71e-01 (3.47e-02 - 6.39e+00)
				Weighted mode		-1.35E-01	6.33e-01	8.31e-01	8.74e-01 (2.53e-01 - 3.02e+00)
Neutrophill count	Thyroid cancer	C3_THYROID_GLAND	FinnGen	MR Egger	194	-2.53E-03	3.60e-01	9.94e-01	9.97e-01 (4.93e-01 - 2.02e+00)	0.32	TRUE	0.00e+00	2.25e+02	5.77e-02	0.0582	8.46e-01
				Weighted median		2.45e-01	2.40e-01	3.08e-01	1.28e+00 (7.98e-01 - 2.05e+00)
				Inverse variance weighted		6.02e-02	1.56e-01	6.99e-01	1.06e+00 (7.83e-01 - 1.44e+00)
				Simple mode		-2.64E-02	5.64e-01	9.63e-01	9.74e-01 (3.22e-01 - 2.94e+00)
				Weighted mode		2.80e-01	3.05e-01	3.60e-01	1.32e+00 (7.28e-01 - 2.41e+00)
Eosinophill count	Bladder cancer	C3_BLADDER	FinnGen	MR Egger	249	-5.50E-02	2.55e-01	8.29e-01	9.46e-01 (5.75e-01 - 1.56e+00)	0.17	TRUE	0.00e+00	2.46e+02	5.16e-01	0.5122	6.24e-01
				Weighted median		1.43e-02	2.06e-01	9.45e-01	1.01e+00 (6.78e-01 - 1.52e+00)
				Inverse variance weighted		5.43e-02	1.23e-01	6.59e-01	1.06e+00 (8.30e-01 - 1.34e+00)
				Simple mode		3.02e-02	4.92e-01	9.51e-01	1.03e+00 (3.93e-01 - 2.70e+00)
				Weighted mode		-6.84E-02	3.06e-01	8.23e-01	9.34e-01 (5.13e-01 - 1.70e+00)
Eosinophill count	Brain cancer	C3_BRAIN	FinnGen	MR Egger	249	-1.15E-02	4.35e-01	9.79e-01	9.89e-01 (4.21e-01 - 2.32e+00)	0.17	TRUE	0.00e+00	2.47e+02	5.04e-01	0.507	9.31e-01
				Weighted median		1.15e-01	3.37e-01	7.32e-01	1.12e+00 (5.80e-01 - 2.17e+00)
				Inverse variance weighted		2.16e-02	2.10e-01	9.18e-01	1.02e+00 (6.77e-01 - 1.54e+00)
				Simple mode		-4.84E-01	7.35e-01	5.11e-01	6.16e-01 (1.46e-01 - 2.60e+00)
				Weighted mode		-8.65E-02	4.07e-01	8.32e-01	9.17e-01 (4.13e-01 - 2.04e+00)
Eosinophill count	Breast cancer	C3_BREAST_3	FinnGen	MR Egger	246	-2.39E-01	1.35e-01	7.79e-02	7.88e-01 (6.05e-01 - 1.03e+00)	0.17	TRUE	0.00e+00	3.57e+02	3.59e-06	<2e-04	7.37e-01
				Weighted median		-1.67E-01	9.48e-02	7.81e-02	8.46e-01 (7.03e-01 - 1.02e+00)
				Inverse variance weighted		-1.99E-01	6.51e-02	2.23e-03	8.19e-01 (7.21e-01 - 9.31e-01)
				Simple mode		-1.17E-01	2.20e-01	5.96e-01	8.90e-01 (5.78e-01 - 1.37e+00)
				Weighted mode		-1.42E-01	1.27e-01	2.62e-01	8.68e-01 (6.77e-01 - 1.11e+00)
Eosinophill count	Colon cancer	C3_COLON	FinnGen	MR Egger	248	-7.37E-01	2.46e-01	2.97e-03	4.79e-01 (2.96e-01 - 7.74e-01)	0.17	TRUE	0.00e+00	3.25e+02	6.34e-04	8.00E-04	6.56e-02
				Weighted median		-4.38E-01	1.85e-01	1.75e-02	6.45e-01 (4.49e-01 - 9.26e-01)
				Inverse variance weighted		-3.39E-01	1.19e-01	4.39e-03	7.12e-01 (5.64e-01 - 9.00e-01)
				Simple mode		-5.11E-01	4.73e-01	2.81e-01	6.00e-01 (2.37e-01 - 1.52e+00)
				Weighted mode		-3.90E-01	2.65e-01	1.43e-01	6.77e-01 (4.03e-01 - 1.14e+00)
Eosinophill count	Endometrial cancer	C3_CORPUS_UTERI	FinnGen	MR Egger	249	-5.69E-01	3.22e-01	7.87e-02	5.66e-01 (3.01e-01 - 1.06e+00)	0.17	TRUE	0.00e+00	2.84e+02	5.68e-02	0.0562	3.41e-01
				Weighted median		-3.12E-01	2.52e-01	2.16e-01	7.32e-01 (4.46e-01 - 1.20e+00)
				Inverse variance weighted		-3.00E-01	1.56e-01	5.39e-02	7.41e-01 (5.46e-01 - 1.01e+00)
				Simple mode		-4.02E-01	5.89e-01	4.95e-01	6.69e-01 (2.11e-01 - 2.12e+00)
				Weighted mode		-2.98E-01	3.28e-01	3.65e-01	7.43e-01 (3.91e-01 - 1.41e+00)
Eosinophill count	Esophageal cancer	C3_OESOPHAGUS	FinnGen	MR Egger	249	-7.62E-03	5.39e-01	9.89e-01	9.92e-01 (3.45e-01 - 2.85e+00)	0.17	TRUE	0.00e+00	2.16e+02	9.29e-01	0.9312	9.15e-01
				Weighted median		4.05e-01	4.19e-01	3.35e-01	1.50e+00 (6.59e-01 - 3.41e+00)
				Inverse variance weighted		4.26e-02	2.61e-01	8.70e-01	1.04e+00 (6.26e-01 - 1.74e+00)
				Simple mode		3.71e-01	1.03e+00	7.20e-01	1.45e+00 (1.91e-01 - 1.10e+01)
				Weighted mode		3.71e-01	6.15e-01	5.47e-01	1.45e+00 (4.34e-01 - 4.84e+00)
Eosinophill count	Kindey cancer	C3_KIDNEY_NOTRELPELVIS	FinnGen	MR Egger	249	-1.67E-01	2.88e-01	5.63e-01	8.46e-01 (4.81e-01 - 1.49e+00)	0.17	TRUE	0.00e+00	2.54e+02	3.91e-01	0.395	2.04e-01
				Weighted median		1.79e-01	2.28e-01	4.33e-01	1.20e+00 (7.65e-01 - 1.87e+00)
				Inverse variance weighted		1.55e-01	1.39e-01	2.67e-01	1.17e+00 (8.88e-01 - 1.53e+00)
				Simple mode		5.37e-01	5.72e-01	3.49e-01	1.71e+00 (5.58e-01 - 5.24e+00)
				Weighted mode		1.85e-01	3.11e-01	5.53e-01	1.20e+00 (6.54e-01 - 2.22e+00)
Eosinophill count	Liver cancer	C3_LIVER_INTRAHEPATIC_BILE_DUCTS	FinnGen	MR Egger	249	-1.01E+00	5.37e-01	6.11e-02	3.64e-01 (1.27e-01 - 1.04e+00)	0.17	TRUE	0.00e+00	3.14e+02	2.97e-03	0.0022	3.28e-01
				Weighted median		-5.88E-01	4.07e-01	1.48e-01	5.55e-01 (2.50e-01 - 1.23e+00)
				Inverse variance weighted		-5.50E-01	2.59e-01	3.41e-02	5.77e-01 (3.47e-01 - 9.60e-01)
				Simple mode		-6.94E-01	1.13e+00	5.38e-01	5.00e-01 (5.50e-02 - 4.54e+00)
				Weighted mode		-2.59E-01	6.99e-01	7.12e-01	7.72e-01 (1.96e-01 - 3.04e+00)
Eosinophill count	Lung cancer	C3_BRONCHUS_LUNG	FinnGen	MR Egger	249	-4.45E-01	2.06e-01	3.12e-02	6.41e-01 (4.28e-01 - 9.58e-01)	0.17	TRUE	0.00e+00	3.41e+02	8.19e-05	<2e-04	1.85e-01
				Weighted median		-3.04E-01	1.49e-01	4.17e-02	7.38e-01 (5.51e-01 - 9.89e-01)
				Inverse variance weighted		-2.06E-01	9.94e-02	3.80e-02	8.14e-01 (6.70e-01 - 9.89e-01)
				Simple mode		2.53e-01	4.13e-01	5.40e-01	1.29e+00 (5.74e-01 - 2.89e+00)
				Weighted mode		-4.00E-01	1.87e-01	3.29e-02	6.70e-01 (4.65e-01 - 9.66e-01)
Eosinophill count	Mesothelioma	C3_MESOTHELIOMA	FinnGen	MR Egger	249	-5.83E-02	7.28e-01	9.36e-01	9.43e-01 (2.27e-01 - 3.93e+00)	0.17	TRUE	0.00e+00	2.65e+02	2.22e-01	0.221	9.46e-01
				Weighted median		-7.61E-01	5.70e-01	1.82e-01	4.67e-01 (1.53e-01 - 1.43e+00)
				Inverse variance weighted		-1.02E-01	3.50e-01	7.72e-01	9.03e-01 (4.54e-01 - 1.80e+00)
				Simple mode		-8.34E-01	1.32e+00	5.27e-01	4.34e-01 (3.29e-02 - 5.73e+00)
				Weighted mode		-1.11E+00	7.72e-01	1.51e-01	3.29e-01 (7.24e-02 - 1.49e+00)
Eosinophill count	Ovary cancer	C3_OVARY	FinnGen	MR Egger	249	-2.00E-01	3.54e-01	5.73e-01	8.19e-01 (4.09e-01 - 1.64e+00)	0.17	TRUE	0.00e+00	2.63e+02	2.40e-01	0.2506	6.09e-01
				Weighted median		-2.93E-01	2.71e-01	2.80e-01	7.46e-01 (4.39e-01 - 1.27e+00)
				Inverse variance weighted		-3.59E-01	1.71e-01	3.58e-02	6.99e-01 (5.00e-01 - 9.76e-01)
				Simple mode		-4.79E-01	6.24e-01	4.43e-01	6.19e-01 (1.82e-01 - 2.11e+00)
				Weighted mode		-3.07E-01	3.50e-01	3.80e-01	7.35e-01 (3.70e-01 - 1.46e+00)
Eosinophill count	Pancreas cancer	C3_PANCREAS	FinnGen	MR Egger	249	1.98e-01	3.45e-01	5.65e-01	1.22e+00 (6.20e-01 - 2.40e+00)	0.17	TRUE	0.00e+00	2.36e+02	7.05e-01	0.7054	9.54e-01
				Weighted median		4.26e-01	2.75e-01	1.22e-01	1.53e+00 (8.92e-01 - 2.63e+00)
				Inverse variance weighted		2.16e-01	1.67e-01	1.94e-01	1.24e+00 (8.96e-01 - 1.72e+00)
				Simple mode		-3.12E-01	6.66e-01	6.40e-01	7.32e-01 (1.98e-01 - 2.70e+00)
				Weighted mode		3.77e-01	3.77e-01	3.19e-01	1.46e+00 (6.96e-01 - 3.05e+00)
Eosinophill count	Prostate cancer	C3_PROSTATE	FinnGen	MR Egger	249	2.49e-01	1.52e-01	1.03e-01	1.28e+00 (9.52e-01 - 1.73e+00)	0.17	TRUE	0.00e+00	3.47e+02	3.27e-05	2.00E-04	6.30e-01
				Weighted median		2.58e-01	1.08e-01	1.70e-02	1.29e+00 (1.05e+00 - 1.60e+00)
				Inverse variance weighted		1.85e-01	7.34e-02	1.18e-02	1.20e+00 (1.04e+00 - 1.39e+00)
				Simple mode		4.43e-01	2.49e-01	7.58e-02	1.56e+00 (9.57e-01 - 2.54e+00)
				Weighted mode		1.86e-01	1.45e-01	2.02e-01	1.20e+00 (9.06e-01 - 1.60e+00)
Eosinophill count	Rectum cancer	C3_RECTUM	FinnGen	MR Egger	249	5.71e-02	2.94e-01	8.46e-01	1.06e+00 (5.95e-01 - 1.89e+00)	0.17	TRUE	0.00e+00	2.89e+02	3.70e-02	0.0332	4.03e-01
				Weighted median		-3.35E-01	2.09e-01	1.09e-01	7.16e-01 (4.75e-01 - 1.08e+00)
				Inverse variance weighted		-1.59E-01	1.42e-01	2.63e-01	8.53e-01 (6.46e-01 - 1.13e+00)
				Simple mode		-2.90E-01	5.47e-01	5.96e-01	7.48e-01 (2.56e-01 - 2.18e+00)
				Weighted mode		-4.15E-01	3.57e-01	2.46e-01	6.60e-01 (3.28e-01 - 1.33e+00)
Eosinophill count	Skin melanoma	C3_MELANOMA_SKIN	FinnGen	MR Egger	248	-1.28E-01	2.54e-01	6.16e-01	8.80e-01 (5.34e-01 - 1.45e+00)	0.17	TRUE	0.00e+00	2.88e+02	3.67e-02	0.0398	5.45e-01
				Weighted median		-2.02E-01	1.81e-01	2.64e-01	8.17e-01 (5.74e-01 - 1.16e+00)
				Inverse variance weighted		-2.63E-01	1.23e-01	3.24e-02	7.69e-01 (6.04e-01 - 9.78e-01)
				Simple mode		2.03e-01	4.17e-01	6.28e-01	1.22e+00 (5.40e-01 - 2.78e+00)
				Weighted mode		9.00e-03	2.64e-01	9.73e-01	1.01e+00 (6.01e-01 - 1.69e+00)
Eosinophill count	Stomach cancer	C3_STOMACH	FinnGen	MR Egger	249	-7.00E-01	3.56e-01	5.01e-02	4.96e-01 (2.47e-01 - 9.97e-01)	0.17	TRUE	0.00e+00	2.58e+02	3.25e-01	0.3284	4.48e-01
				Weighted median		-4.72E-01	2.76e-01	8.79e-02	6.24e-01 (3.63e-01 - 1.07e+00)
				Inverse variance weighted		-4.64E-01	1.71e-01	6.86e-03	6.29e-01 (4.49e-01 - 8.80e-01)
				Simple mode		-1.26E+00	7.48e-01	9.43e-02	2.85e-01 (6.57e-02 - 1.23e+00)
				Weighted mode		-4.92E-01	4.30e-01	2.53e-01	6.11e-01 (2.63e-01 - 1.42e+00)
Eosinophill count	Testis cancer	C3_TESTIS	FinnGen	MR Egger	249	-3.70E-01	6.65e-01	5.78e-01	6.90e-01 (1.87e-01 - 2.54e+00)	0.17	TRUE	0.00e+00	2.10e+02	9.62e-01	0.9596	7.63e-01
				Weighted median		-2.91E-01	5.42e-01	5.92e-01	7.48e-01 (2.58e-01 - 2.16e+00)
				Inverse variance weighted		-1.95E-01	3.21e-01	5.44e-01	8.23e-01 (4.38e-01 - 1.55e+00)
				Simple mode		-1.06E+00	1.23e+00	3.90e-01	3.48e-01 (3.15e-02 - 3.84e+00)
				Weighted mode		1.12e-02	6.98e-01	9.87e-01	1.01e+00 (2.58e-01 - 3.97e+00)
Eosinophill count	Thyroid cancer	C3_THYROID_GLAND	FinnGen	MR Egger	249	-2.23E-01	3.24e-01	4.92e-01	8.00e-01 (4.25e-01 - 1.51e+00)	0.17	TRUE	0.00e+00	2.70e+02	1.58e-01	0.156	1.44e-01
				Weighted median		1.77e-03	2.52e-01	9.94e-01	1.00e+00 (6.11e-01 - 1.64e+00)
				Inverse variance weighted		1.92e-01	1.57e-01	2.21e-01	1.21e+00 (8.91e-01 - 1.65e+00)
				Simple mode		8.81e-02	5.71e-01	8.78e-01	1.09e+00 (3.56e-01 - 3.35e+00)
				Weighted mode		-7.97E-02	3.59e-01	8.24e-01	9.23e-01 (4.57e-01 - 1.87e+00)
Basophill count	Bladder cancer	C3_BLADDER	FinnGen	MR Egger	23	2.01e+00	1.71e+00	2.51e-01	7.50e+00 (2.64e-01 - 2.13e+02)	1.51	TRUE	2.27e-77	1.89e+01	6.50e-01	0.6594	2.51e-01
				Weighted median		-2.68E-01	6.09e-01	6.61e-01	7.65e-01 (2.32e-01 - 2.53e+00)
				Inverse variance weighted		7.13e-02	4.52e-01	8.75e-01	1.07e+00 (4.43e-01 - 2.60e+00)
				Simple mode		-1.96E-01	1.10e+00	8.60e-01	8.22e-01 (9.53e-02 - 7.08e+00)
				Weighted mode		-1.63E-01	9.83e-01	8.70e-01	8.50e-01 (1.24e-01 - 5.83e+00)
Basophill count	Brain cancer	C3_BRAIN	FinnGen	MR Egger	23	-8.91E-01	2.92e+00	7.63e-01	4.10e-01 (1.35e-03 - 1.25e+02)	1.51	TRUE	1.94e-77	1.83e+01	6.85e-01	0.697	7.32e-01
				Weighted median		-5.29E-01	1.09e+00	6.29e-01	5.89e-01 (6.89e-02 - 5.03e+00)
				Inverse variance weighted		8.59e-02	7.73e-01	9.11e-01	1.09e+00 (2.40e-01 - 4.96e+00)
				Simple mode		-6.70E-01	1.83e+00	7.18e-01	5.12e-01 (1.41e-02 - 1.86e+01)
				Weighted mode		-4.73E-01	1.49e+00	7.54e-01	6.23e-01 (3.34e-02 - 1.16e+01)
Basophill count	Breast cancer	C3_BREAST_3	FinnGen	MR Egger	23	-5.05E-01	7.61e-01	5.14e-01	6.04e-01 (1.36e-01 - 2.68e+00)	1.51	TRUE	1.48e-50	2.26e+01	4.27e-01	0.4406	4.29e-01
				Weighted median		6.36e-02	2.73e-01	8.16e-01	1.07e+00 (6.24e-01 - 1.82e+00)
				Inverse variance weighted		8.67e-02	2.00e-01	6.64e-01	1.09e+00 (7.37e-01 - 1.61e+00)
				Simple mode		-9.01E-02	4.84e-01	8.54e-01	9.14e-01 (3.54e-01 - 2.36e+00)
				Weighted mode		-6.88E-03	4.19e-01	9.87e-01	9.93e-01 (4.37e-01 - 2.26e+00)
Basophill count	Colon cancer	C3_COLON	FinnGen	MR Egger	23	1.67e+00	1.44e+00	2.60e-01	5.29e+00 (3.16e-01 - 8.85e+01)	1.51	TRUE	1.27e-75	2.18e+01	4.71e-01	0.486	2.41e-01
				Weighted median		1.45e-01	5.14e-01	7.78e-01	1.16e+00 (4.22e-01 - 3.17e+00)
				Inverse variance weighted		-8.04E-03	3.81e-01	9.83e-01	9.92e-01 (4.70e-01 - 2.09e+00)
				Simple mode		8.03e-01	7.89e-01	3.20e-01	2.23e+00 (4.75e-01 - 1.05e+01)
				Weighted mode		1.96e-02	7.43e-01	9.79e-01	1.02e+00 (2.38e-01 - 4.38e+00)
Basophill count	Endometrial cancer	C3_CORPUS_UTERI	FinnGen	MR Egger	23	-2.65E+00	2.02e+00	2.03e-01	7.08e-02 (1.36e-03 - 3.67e+00)	1.51	TRUE	1.65e-50	1.69e+01	7.67e-01	0.7566	2.01e-01
				Weighted median		-1.47E-01	7.33e-01	8.41e-01	8.64e-01 (2.05e-01 - 3.63e+00)
				Inverse variance weighted		-8.41E-02	5.35e-01	8.75e-01	9.19e-01 (3.22e-01 - 2.62e+00)
				Simple mode		-8.89E-01	1.46e+00	5.48e-01	4.11e-01 (2.36e-02 - 7.17e+00)
				Weighted mode		-3.44E-01	1.27e+00	7.89e-01	7.09e-01 (5.89e-02 - 8.53e+00)
Basophill count	Esophageal cancer	C3_OESOPHAGUS	FinnGen	MR Egger	23	1.86e+00	4.10e+00	6.56e-01	6.40e+00 (2.06e-03 - 1.99e+04)	1.51	TRUE	6.44e-72	2.69e+01	2.14e-01	0.208	6.28e-01
				Weighted median		1.12e+00	1.35e+00	4.09e-01	3.05e+00 (2.16e-01 - 4.31e+01)
				Inverse variance weighted		-9.01E-02	1.06e+00	9.32e-01	9.14e-01 (1.14e-01 - 7.35e+00)
				Simple mode		4.48e-01	2.50e+00	8.59e-01	1.57e+00 (1.16e-02 - 2.11e+02)
				Weighted mode		1.11e+00	2.16e+00	6.12e-01	3.04e+00 (4.41e-02 - 2.10e+02)
Basophill count	Kindey cancer	C3_KIDNEY_NOTRELPELVIS	FinnGen	MR Egger	23	1.80e+00	2.29e+00	4.41e-01	6.03e+00 (6.83e-02 - 5.32e+02)	1.51	TRUE	7.65e-70	3.11e+01	9.46e-02	0.0772	4.84e-01
				Weighted median		1.86e-01	7.69e-01	8.09e-01	1.20e+00 (2.67e-01 - 5.44e+00)
				Inverse variance weighted		2.26e-01	6.00e-01	7.07e-01	1.25e+00 (3.87e-01 - 4.06e+00)
				Simple mode		4.18e-01	1.54e+00	7.89e-01	1.52e+00 (7.37e-02 - 3.13e+01)
				Weighted mode		5.56e-01	1.62e+00	7.35e-01	1.74e+00 (7.27e-02 - 4.19e+01)
Basophill count	Liver cancer	C3_LIVER_INTRAHEPATIC_BILE_DUCTS	FinnGen	MR Egger	23	3.43e+00	3.93e+00	3.93e-01	3.07e+01 (1.39e-02 - 6.78e+04)	1.51	TRUE	5.22e-66	3.43e+01	4.53e-02	0.0672	1.86e-01
				Weighted median		-3.75E-01	1.20e+00	7.54e-01	6.87e-01 (6.60e-02 - 7.16e+00)
				Inverse variance weighted		-1.76E+00	1.06e+00	9.70e-02	1.73e-01 (2.18e-02 - 1.37e+00)
				Simple mode		-8.49E-01	1.95e+00	6.68e-01	4.28e-01 (9.31e-03 - 1.97e+01)
				Weighted mode		-5.02E-01	1.53e+00	7.45e-01	6.05e-01 (3.03e-02 - 1.21e+01)
Basophill count	Lung cancer	C3_BRONCHUS_LUNG	FinnGen	MR Egger	23	1.68e+00	1.35e+00	2.25e-01	5.38e+00 (3.84e-01 - 7.56e+01)	1.51	TRUE	8.49e-71	3.02e+01	1.15e-01	0.096	1.53e-01
				Weighted median		-8.47E-01	4.69e-01	7.11e-02	4.29e-01 (1.71e-01 - 1.08e+00)
				Inverse variance weighted		-2.43E-01	3.65e-01	5.05e-01	7.84e-01 (3.83e-01 - 1.60e+00)
				Simple mode		-1.10E+00	8.86e-01	2.26e-01	3.31e-01 (5.83e-02 - 1.88e+00)
				Weighted mode		-1.20E+00	8.83e-01	1.88e-01	3.01e-01 (5.34e-02 - 1.70e+00)
Basophill count	Mesothelioma	C3_MESOTHELIOMA	FinnGen	MR Egger	23	1.08e+00	5.06e+00	8.33e-01	2.95e+00 (1.44e-04 - 6.02e+04)	1.51	TRUE	2.97e-73	2.41e+01	3.41e-01	0.3574	9.64e-01
				Weighted median		2.66e-01	1.77e+00	8.80e-01	1.30e+00 (4.07e-02 - 4.18e+01)
				Inverse variance weighted		8.58e-01	1.31e+00	5.11e-01	2.36e+00 (1.82e-01 - 3.06e+01)
				Simple mode		-1.13E+00	3.02e+00	7.13e-01	3.24e-01 (8.75e-04 - 1.20e+02)
				Weighted mode		6.18e-02	2.77e+00	9.82e-01	1.06e+00 (4.63e-03 - 2.45e+02)
Basophill count	Ovary cancer	C3_OVARY	FinnGen	MR Egger	23	2.03e+00	2.39e+00	4.04e-01	7.64e+00 (7.07e-02 - 8.26e+02)	1.51	TRUE	1.30e-45	2.30e+01	4.01e-01	0.4134	6.26e-01
				Weighted median		1.55e+00	8.82e-01	7.88e-02	4.71e+00 (8.37e-01 - 2.65e+01)
				Inverse variance weighted		8.94e-01	6.23e-01	1.51e-01	2.44e+00 (7.22e-01 - 8.28e+00)
				Simple mode		1.75e+00	1.47e+00	2.48e-01	5.75e+00 (3.21e-01 - 1.03e+02)
				Weighted mode		1.84e+00	1.19e+00	1.38e-01	6.29e+00 (6.07e-01 - 6.52e+01)
Basophill count	Pancreas cancer	C3_PANCREAS	FinnGen	MR Egger	23	-1.96E+00	2.31e+00	4.04e-01	1.40e-01 (1.53e-03 - 1.29e+01)	1.51	TRUE	7.20e-80	1.53e+01	8.50e-01	0.8514	3.88e-01
				Weighted median		-7.62E-02	8.72e-01	9.30e-01	9.27e-01 (1.68e-01 - 5.12e+00)
				Inverse variance weighted		-6.08E-03	6.11e-01	9.92e-01	9.94e-01 (3.00e-01 - 3.29e+00)
				Simple mode		-1.51E-01	1.67e+00	9.29e-01	8.60e-01 (3.28e-02 - 2.25e+01)
				Weighted mode		-4.07E-01	1.59e+00	8.01e-01	6.66e-01 (2.94e-02 - 1.51e+01)
Basophill count	Prostate cancer	C3_PROSTATE	FinnGen	MR Egger	23	1.15e+00	8.59e-01	1.96e-01	3.15e+00 (5.85e-01 - 1.70e+01)	1.51	TRUE	3.49e-38	2.25e+01	4.31e-01	0.4594	2.09e-01
				Weighted median		-3.64E-02	3.13e-01	9.07e-01	9.64e-01 (5.22e-01 - 1.78e+00)
				Inverse variance weighted		7.53e-02	2.30e-01	7.43e-01	1.08e+00 (6.87e-01 - 1.69e+00)
				Simple mode		-1.22E-01	5.81e-01	8.36e-01	8.85e-01 (2.83e-01 - 2.77e+00)
				Weighted mode		-2.04E-01	4.39e-01	6.47e-01	8.15e-01 (3.45e-01 - 1.93e+00)
Basophill count	Rectum cancer	C3_RECTUM	FinnGen	MR Egger	23	9.15e-01	2.25e+00	6.89e-01	2.50e+00 (3.03e-02 - 2.05e+02)	1.51	TRUE	4.23e-69	3.19e+01	7.94e-02	0.0838	8.37e-01
				Weighted median		1.34e-01	7.26e-01	8.53e-01	1.14e+00 (2.75e-01 - 4.75e+00)
				Inverse variance weighted		4.63e-01	5.82e-01	4.26e-01	1.59e+00 (5.08e-01 - 4.97e+00)
				Simple mode		-1.10E+00	1.45e+00	4.54e-01	3.32e-01 (1.95e-02 - 5.65e+00)
				Weighted mode		-4.75E-01	1.13e+00	6.78e-01	6.22e-01 (6.80e-02 - 5.69e+00)
Basophill count	Skin melanoma	C3_MELANOMA_SKIN	FinnGen	MR Egger	23	5.65e-01	2.09e+00	7.90e-01	1.76e+00 (2.92e-02 - 1.06e+02)	1.51	TRUE	4.43e-67	3.72e+01	2.26e-02	0.0264	7.40e-01
				Weighted median		5.05e-01	6.25e-01	4.19e-01	1.66e+00 (4.87e-01 - 5.64e+00)
				Inverse variance weighted		-1.12E-01	5.42e-01	8.36e-01	8.94e-01 (3.09e-01 - 2.59e+00)
				Simple mode		3.46e-01	1.18e+00	7.72e-01	1.41e+00 (1.40e-01 - 1.42e+01)
				Weighted mode		7.31e-01	8.10e-01	3.77e-01	2.08e+00 (4.24e-01 - 1.02e+01)
Basophill count	Stomach cancer	C3_STOMACH	FinnGen	MR Egger	23	4.52e+00	2.33e+00	6.62e-02	9.16e+01 (9.50e-01 - 8.83e+03)	1.51	TRUE	8.31e-75	2.19e+01	4.65e-01	0.4878	3.88e-02
				Weighted median		-6.00E-01	8.41e-01	4.76e-01	5.49e-01 (1.06e-01 - 2.85e+00)
				Inverse variance weighted		-4.36E-01	6.17e-01	4.80e-01	6.47e-01 (1.93e-01 - 2.17e+00)
				Simple mode		-1.05E+00	1.38e+00	4.56e-01	3.51e-01 (2.35e-02 - 5.25e+00)
				Weighted mode		-7.95E-01	1.24e+00	5.28e-01	4.51e-01 (3.97e-02 - 5.14e+00)
Basophill count	Testis cancer	C3_TESTIS	FinnGen	MR Egger	23	-4.52E+00	4.61e+00	3.38e-01	1.09e-02 (1.28e-06 - 9.19e+01)	1.51	TRUE	7.57e-34	2.39e+01	3.50e-01	0.3604	2.76e-01
				Weighted median		6.91e-01	1.69e+00	6.83e-01	2.00e+00 (7.23e-02 - 5.51e+01)
				Inverse variance weighted		4.49e-01	1.23e+00	7.16e-01	1.57e+00 (1.40e-01 - 1.75e+01)
				Simple mode		5.70e+00	3.43e+00	1.11e-01	2.98e+02 (3.57e-01 - 2.49e+05)
				Weighted mode		6.95e-01	2.77e+00	8.04e-01	2.00e+00 (8.87e-03 - 4.53e+02)
Basophill count	Thyroid cancer	C3_THYROID_GLAND	FinnGen	MR Egger	23	1.00e+00	2.08e+00	6.35e-01	2.73e+00 (4.61e-02 - 1.61e+02)	1.51	TRUE	1.24e-75	2.11e+01	5.14e-01	0.524	5.60e-01
				Weighted median		1.45e-01	7.60e-01	8.49e-01	1.16e+00 (2.61e-01 - 5.12e+00)
				Inverse variance weighted		-1.86E-01	5.52e-01	7.36e-01	8.30e-01 (2.81e-01 - 2.45e+00)
				Simple mode		3.27e-01	1.23e+00	7.93e-01	1.39e+00 (1.25e-01 - 1.54e+01)
				Weighted mode		3.27e-01	1.04e+00	7.57e-01	1.39e+00 (1.79e-01 - 1.07e+01)
Lymphocyte percentage	Bladder cancer	C3_BLADDER	FinnGen	MR Egger	227	6.89e-04	2.38e-01	9.98e-01	1.00e+00 (6.27e-01 - 1.60e+00)	0.25	TRUE	0.00e+00	2.28e+02	4.51e-01	0.439	7.56e-01
				Weighted median		-8.72E-02	1.85e-01	6.38e-01	9.17e-01 (6.38e-01 - 1.32e+00)
				Inverse variance weighted		6.67e-02	1.08e-01	5.36e-01	1.07e+00 (8.65e-01 - 1.32e+00)
				Simple mode		2.19e-01	4.55e-01	6.31e-01	1.24e+00 (5.11e-01 - 3.03e+00)
				Weighted mode		-3.51E-01	2.69e-01	1.94e-01	7.04e-01 (4.15e-01 - 1.19e+00)
Lymphocyte percentage	Brain cancer	C3_BRAIN	FinnGen	MR Egger	227	4.07e-01	4.25e-01	3.39e-01	1.50e+00 (6.53e-01 - 3.46e+00)	0.25	TRUE	0.00e+00	2.50e+02	1.30e-01	0.1388	5.54e-01
				Weighted median		3.63e-01	3.08e-01	2.39e-01	1.44e+00 (7.86e-01 - 2.63e+00)
				Inverse variance weighted		1.83e-01	1.93e-01	3.43e-01	1.20e+00 (8.23e-01 - 1.75e+00)
				Simple mode		2.58e-01	6.89e-01	7.08e-01	1.29e+00 (3.35e-01 - 5.00e+00)
				Weighted mode		3.99e-01	4.12e-01	3.33e-01	1.49e+00 (6.65e-01 - 3.34e+00)
Lymphocyte percentage	Breast cancer	C3_BREAST_3	FinnGen	MR Egger	227	1.74e-01	1.24e-01	1.64e-01	1.19e+00 (9.32e-01 - 1.52e+00)	0.25	TRUE	0.00e+00	3.30e+02	7.30e-06	<2e-04	4.14e-01
				Weighted median		6.83e-02	8.72e-02	4.34e-01	1.07e+00 (9.02e-01 - 1.27e+00)
				Inverse variance weighted		8.30e-02	5.66e-02	1.42e-01	1.09e+00 (9.73e-01 - 1.21e+00)
				Simple mode		-8.44E-02	1.99e-01	6.72e-01	9.19e-01 (6.22e-01 - 1.36e+00)
				Weighted mode		1.26e-01	9.76e-02	1.97e-01	1.13e+00 (9.37e-01 - 1.37e+00)
Lymphocyte percentage	Colon cancer	C3_COLON	FinnGen	MR Egger	225	7.23e-01	2.25e-01	1.46e-03	2.06e+00 (1.33e+00 - 3.20e+00)	0.25	TRUE	0.00e+00	2.83e+02	4.44e-03	0.0034	7.04e-02
				Weighted median		4.00e-01	1.57e-01	1.09e-02	1.49e+00 (1.10e+00 - 2.03e+00)
				Inverse variance weighted		3.60e-01	1.03e-01	4.51e-04	1.43e+00 (1.17e+00 - 1.75e+00)
				Simple mode		8.39e-02	4.08e-01	8.37e-01	1.09e+00 (4.89e-01 - 2.42e+00)
				Weighted mode		4.75e-01	2.28e-01	3.86e-02	1.61e+00 (1.03e+00 - 2.52e+00)
Lymphocyte percentage	Endometrial cancer	C3_CORPUS_UTERI	FinnGen	MR Egger	227	5.94e-01	2.95e-01	4.56e-02	1.81e+00 (1.02e+00 - 3.23e+00)	0.25	TRUE	0.00e+00	2.55e+02	8.74e-02	0.095	1.38e-01
				Weighted median		2.85e-01	2.13e-01	1.81e-01	1.33e+00 (8.76e-01 - 2.02e+00)
				Inverse variance weighted		2.02e-01	1.35e-01	1.34e-01	1.22e+00 (9.40e-01 - 1.59e+00)
				Simple mode		9.91e-02	5.89e-01	8.67e-01	1.10e+00 (3.48e-01 - 3.51e+00)
				Weighted mode		4.59e-01	3.78e-01	2.26e-01	1.58e+00 (7.54e-01 - 3.32e+00)
Lymphocyte percentage	Esophageal cancer	C3_OESOPHAGUS	FinnGen	MR Egger	227	8.91e-01	5.40e-01	1.00e-01	2.44e+00 (8.46e-01 - 7.02e+00)	0.25	TRUE	0.00e+00	2.64e+02	4.05e-02	0.0348	5.48e-02
				Weighted median		2.24e-01	4.04e-01	5.80e-01	1.25e+00 (5.66e-01 - 2.76e+00)
				Inverse variance weighted		-3.76E-02	2.47e-01	8.79e-01	9.63e-01 (5.94e-01 - 1.56e+00)
				Simple mode		9.03e-01	1.03e+00	3.81e-01	2.47e+00 (3.28e-01 - 1.86e+01)
				Weighted mode		7.46e-01	5.05e-01	1.41e-01	2.11e+00 (7.84e-01 - 5.67e+00)
Lymphocyte percentage	Kindey cancer	C3_KIDNEY_NOTRELPELVIS	FinnGen	MR Egger	227	-1.88E-01	2.65e-01	4.78e-01	8.29e-01 (4.93e-01 - 1.39e+00)	0.25	TRUE	0.00e+00	2.01e+02	8.86e-01	0.8918	5.61e-01
				Weighted median		-1.56E-01	2.00e-01	4.34e-01	8.55e-01 (5.78e-01 - 1.26e+00)
				Inverse variance weighted		-5.08E-02	1.20e-01	6.73e-01	9.50e-01 (7.51e-01 - 1.20e+00)
				Simple mode		-3.89E-01	4.21e-01	3.57e-01	6.78e-01 (2.97e-01 - 1.55e+00)
				Weighted mode		-1.37E-01	2.28e-01	5.48e-01	8.72e-01 (5.58e-01 - 1.36e+00)
Lymphocyte percentage	Liver cancer	C3_LIVER_INTRAHEPATIC_BILE_DUCTS	FinnGen	MR Egger	227	1.63e-01	4.47e-01	7.16e-01	1.18e+00 (4.90e-01 - 2.83e+00)	0.25	TRUE	0.00e+00	2.31e+02	4.01e-01	0.415	9.66e-01
				Weighted median		-1.33E-01	3.52e-01	7.05e-01	8.75e-01 (4.39e-01 - 1.75e+00)
				Inverse variance weighted		1.46e-01	2.03e-01	4.72e-01	1.16e+00 (7.77e-01 - 1.72e+00)
				Simple mode		-5.61E-01	8.16e-01	4.92e-01	5.70e-01 (1.15e-01 - 2.82e+00)
				Weighted mode		6.08e-02	4.33e-01	8.88e-01	1.06e+00 (4.55e-01 - 2.48e+00)
Lymphocyte percentage	Lung cancer	C3_BRONCHUS_LUNG	FinnGen	MR Egger	226	-1.27E-01	1.81e-01	4.86e-01	8.81e-01 (6.18e-01 - 1.26e+00)	0.25	TRUE	0.00e+00	2.79e+02	8.69e-03	0.0074	4.82e-01
				Weighted median		-1.14E-01	1.30e-01	3.78e-01	8.92e-01 (6.92e-01 - 1.15e+00)
				Inverse variance weighted		-1.29E-02	8.23e-02	8.76e-01	9.87e-01 (8.40e-01 - 1.16e+00)
				Simple mode		5.38e-02	3.30e-01	8.71e-01	1.06e+00 (5.53e-01 - 2.02e+00)
				Weighted mode		-1.34E-01	1.94e-01	4.90e-01	8.74e-01 (5.98e-01 - 1.28e+00)
Lymphocyte percentage	Mesothelioma	C3_MESOTHELIOMA	FinnGen	MR Egger	227	2.62e-01	6.70e-01	6.96e-01	1.30e+00 (3.50e-01 - 4.83e+00)	0.25	TRUE	0.00e+00	2.39e+02	2.71e-01	0.268	2.23e-01
				Weighted median		2.33e-01	5.01e-01	6.42e-01	1.26e+00 (4.72e-01 - 3.37e+00)
				Inverse variance weighted		9.91e-01	3.04e-01	1.11e-03	2.69e+00 (1.49e+00 - 4.89e+00)
				Simple mode		-1.10E-01	1.30e+00	9.32e-01	8.95e-01 (7.05e-02 - 1.14e+01)
				Weighted mode		-2.85E-01	6.17e-01	6.44e-01	7.52e-01 (2.24e-01 - 2.52e+00)
Lymphocyte percentage	Ovary cancer	C3_OVARY	FinnGen	MR Egger	227	2.49e-01	3.27e-01	4.46e-01	1.28e+00 (6.77e-01 - 2.43e+00)	0.25	TRUE	0.00e+00	2.39e+02	2.64e-01	0.2528	6.05e-01
				Weighted median		1.52e-02	2.34e-01	9.48e-01	1.02e+00 (6.41e-01 - 1.61e+00)
				Inverse variance weighted		9.87e-02	1.48e-01	5.06e-01	1.10e+00 (8.25e-01 - 1.48e+00)
				Simple mode		1.32e-01	5.73e-01	8.17e-01	1.14e+00 (3.72e-01 - 3.51e+00)
				Weighted mode		1.71e-02	3.12e-01	9.56e-01	1.02e+00 (5.52e-01 - 1.87e+00)
Lymphocyte percentage	Pancreas cancer	C3_PANCREAS	FinnGen	MR Egger	227	2.22e-01	3.19e-01	4.87e-01	1.25e+00 (6.68e-01 - 2.33e+00)	0.25	TRUE	0.00e+00	2.24e+02	5.27e-01	0.5178	9.28e-01
				Weighted median		2.88e-02	2.48e-01	9.07e-01	1.03e+00 (6.33e-01 - 1.67e+00)
				Inverse variance weighted		2.47e-01	1.45e-01	8.79e-02	1.28e+00 (9.64e-01 - 1.70e+00)
				Simple mode		-4.14E-01	6.56e-01	5.29e-01	6.61e-01 (1.83e-01 - 2.39e+00)
				Weighted mode		-2.68E-01	3.85e-01	4.88e-01	7.65e-01 (3.60e-01 - 1.63e+00)
Lymphocyte percentage	Prostate cancer	C3_PROSTATE	FinnGen	MR Egger	225	1.15e-01	1.31e-01	3.80e-01	1.12e+00 (8.68e-01 - 1.45e+00)	0.25	TRUE	0.00e+00	2.71e+02	1.69e-02	0.0164	2.13e-01
				Weighted median		-6.91E-02	9.93e-02	4.86e-01	9.33e-01 (7.68e-01 - 1.13e+00)
				Inverse variance weighted		-3.06E-02	5.97e-02	6.09e-01	9.70e-01 (8.63e-01 - 1.09e+00)
				Simple mode		-1.90E-01	2.52e-01	4.53e-01	8.27e-01 (5.05e-01 - 1.36e+00)
				Weighted mode		-1.17E-01	1.48e-01	4.28e-01	8.89e-01 (6.65e-01 - 1.19e+00)
Lymphocyte percentage	Rectum cancer	C3_RECTUM	FinnGen	MR Egger	227	-1.01E-01	2.73e-01	7.12e-01	9.04e-01 (5.29e-01 - 1.54e+00)	0.25	TRUE	0.00e+00	2.62e+02	4.94e-02	0.0502	7.77e-01
				Weighted median		-6.15E-02	2.15e-01	7.75e-01	9.40e-01 (6.17e-01 - 1.43e+00)
				Inverse variance weighted		-1.70E-01	1.24e-01	1.69e-01	8.44e-01 (6.62e-01 - 1.07e+00)
				Simple mode		6.08e-01	5.56e-01	2.75e-01	1.84e+00 (6.18e-01 - 5.46e+00)
				Weighted mode		-2.76E-02	3.07e-01	9.28e-01	9.73e-01 (5.33e-01 - 1.78e+00)
Lymphocyte percentage	Skin melanoma	C3_MELANOMA_SKIN	FinnGen	MR Egger	227	-2.69E-02	2.18e-01	9.02e-01	9.73e-01 (6.35e-01 - 1.49e+00)	0.25	TRUE	0.00e+00	2.17e+02	6.59e-01	0.6562	6.38e-01
				Weighted median		1.17e-01	1.71e-01	4.96e-01	1.12e+00 (8.03e-01 - 1.57e+00)
				Inverse variance weighted		-1.18E-01	9.89e-02	2.31e-01	8.88e-01 (7.32e-01 - 1.08e+00)
				Simple mode		-1.80E-01	3.74e-01	6.30e-01	8.35e-01 (4.01e-01 - 1.74e+00)
				Weighted mode		6.54e-02	2.16e-01	7.63e-01	1.07e+00 (6.98e-01 - 1.63e+00)
Lymphocyte percentage	Stomach cancer	C3_STOMACH	FinnGen	MR Egger	227	-4.87E-01	3.23e-01	1.33e-01	6.14e-01 (3.26e-01 - 1.16e+00)	0.25	TRUE	0.00e+00	2.18e+02	6.42e-01	0.645	3.26e-01
				Weighted median		-3.36E-01	2.47e-01	1.73e-01	7.15e-01 (4.41e-01 - 1.16e+00)
				Inverse variance weighted		-2.04E-01	1.47e-01	1.65e-01	8.16e-01 (6.12e-01 - 1.09e+00)
				Simple mode		-6.73E-01	6.52e-01	3.03e-01	5.10e-01 (1.42e-01 - 1.83e+00)
				Weighted mode		-7.14E-01	3.80e-01	6.18e-02	4.90e-01 (2.32e-01 - 1.03e+00)
Lymphocyte percentage	Testis cancer	C3_TESTIS	FinnGen	MR Egger	227	-1.62E-01	6.36e-01	8.00e-01	8.51e-01 (2.44e-01 - 2.96e+00)	0.25	TRUE	0.00e+00	2.35e+02	3.19e-01	0.3296	7.75e-01
				Weighted median		6.93e-02	4.96e-01	8.89e-01	1.07e+00 (4.05e-01 - 2.83e+00)
				Inverse variance weighted		1.04e-03	2.87e-01	9.97e-01	1.00e+00 (5.71e-01 - 1.76e+00)
				Simple mode		1.71e+00	1.07e+00	1.10e-01	5.55e+00 (6.85e-01 - 4.50e+01)
				Weighted mode		-1.84E-01	6.29e-01	7.71e-01	8.32e-01 (2.42e-01 - 2.86e+00)
Lymphocyte percentage	Thyroid cancer	C3_THYROID_GLAND	FinnGen	MR Egger	227	9.78e-02	2.96e-01	7.41e-01	1.10e+00 (6.18e-01 - 1.97e+00)	0.25	TRUE	0.00e+00	2.37e+02	2.88e-01	0.2784	6.37e-01
				Weighted median		-1.17E-01	2.38e-01	6.24e-01	8.90e-01 (5.58e-01 - 1.42e+00)
				Inverse variance weighted		-2.67E-02	1.34e-01	8.43e-01	9.74e-01 (7.48e-01 - 1.27e+00)
				Simple mode		2.30e-01	5.72e-01	6.87e-01	1.26e+00 (4.10e-01 - 3.86e+00)
				Weighted mode		-1.45E-01	3.19e-01	6.49e-01	8.65e-01 (4.63e-01 - 1.62e+00)
Monocyte percentage	Bladder cancer	C3_BLADDER	FinnGen	MR Egger	365	-1.24E-01	1.51e-01	4.12e-01	8.83e-01 (6.57e-01 - 1.19e+00)	0.2	TRUE	0.00e+00	3.89e+02	1.78e-01	0.1748	2.91e-01
				Weighted median		-2.89E-02	1.34e-01	8.30e-01	9.72e-01 (7.47e-01 - 1.26e+00)
				Inverse variance weighted		1.33e-02	7.72e-02	8.63e-01	1.01e+00 (8.71e-01 - 1.18e+00)
				Simple mode		2.19e-01	3.44e-01	5.25e-01	1.24e+00 (6.34e-01 - 2.45e+00)
				Weighted mode		-1.10E-01	1.88e-01	5.60e-01	8.96e-01 (6.19e-01 - 1.30e+00)
Monocyte percentage	Brain cancer	C3_BRAIN	FinnGen	MR Egger	365	2.00e-01	2.52e-01	4.28e-01	1.22e+00 (7.45e-01 - 2.00e+00)	0.2	TRUE	0.00e+00	3.70e+02	4.00e-01	0.3932	4.90e-01
				Weighted median		7.13e-02	2.17e-01	7.42e-01	1.07e+00 (7.02e-01 - 1.64e+00)
				Inverse variance weighted		5.03e-02	1.29e-01	6.96e-01	1.05e+00 (8.17e-01 - 1.35e+00)
				Simple mode		1.81e-01	4.98e-01	7.16e-01	1.20e+00 (4.52e-01 - 3.18e+00)
				Weighted mode		1.30e-01	2.86e-01	6.50e-01	1.14e+00 (6.50e-01 - 1.99e+00)
Monocyte percentage	Breast cancer	C3_BREAST_3	FinnGen	MR Egger	365	1.07e-01	7.77e-02	1.70e-01	1.11e+00 (9.56e-01 - 1.30e+00)	0.2	TRUE	0.00e+00	5.40e+02	5.39e-09	<2e-04	2.69e-01
				Weighted median		1.15e-01	6.11e-02	5.94e-02	1.12e+00 (9.95e-01 - 1.26e+00)
				Inverse variance weighted		3.29e-02	3.97e-02	4.07e-01	1.03e+00 (9.56e-01 - 1.12e+00)
				Simple mode		3.55e-01	1.54e-01	2.14e-02	1.43e+00 (1.06e+00 - 1.93e+00)
				Weighted mode		8.20e-02	8.41e-02	3.30e-01	1.09e+00 (9.21e-01 - 1.28e+00)
Monocyte percentage	Colon cancer	C3_COLON	FinnGen	MR Egger	365	1.90e-01	1.30e-01	1.44e-01	1.21e+00 (9.38e-01 - 1.56e+00)	0.2	TRUE	0.00e+00	4.02e+02	8.30e-02	0.0778	2.26e-01
				Weighted median		1.22e-01	1.09e-01	2.61e-01	1.13e+00 (9.13e-01 - 1.40e+00)
				Inverse variance weighted		5.48e-02	6.62e-02	4.08e-01	1.06e+00 (9.28e-01 - 1.20e+00)
				Simple mode		-5.72E-04	3.07e-01	9.99e-01	9.99e-01 (5.47e-01 - 1.83e+00)
				Weighted mode		-5.72E-04	1.48e-01	9.97e-01	9.99e-01 (7.48e-01 - 1.34e+00)
Monocyte percentage	Endometrial cancer	C3_CORPUS_UTERI	FinnGen	MR Egger	365	8.40e-02	1.78e-01	6.38e-01	1.09e+00 (7.67e-01 - 1.54e+00)	0.2	TRUE	0.00e+00	3.87e+02	1.96e-01	0.1952	3.82e-01
				Weighted median		-2.68E-02	1.53e-01	8.61e-01	9.74e-01 (7.21e-01 - 1.31e+00)
				Inverse variance weighted		-5.02E-02	9.10e-02	5.81e-01	9.51e-01 (7.96e-01 - 1.14e+00)
				Simple mode		6.33e-01	4.04e-01	1.19e-01	1.88e+00 (8.52e-01 - 4.16e+00)
				Weighted mode		5.71e-02	2.16e-01	7.91e-01	1.06e+00 (6.94e-01 - 1.62e+00)
Monocyte percentage	Esophageal cancer	C3_OESOPHAGUS	FinnGen	MR Egger	365	-4.87E-02	3.44e-01	8.87e-01	9.52e-01 (4.85e-01 - 1.87e+00)	0.2	TRUE	0.00e+00	4.43e+02	2.98e-03	0.0044	9.00e-01
				Weighted median		-2.47E-01	2.76e-01	3.70e-01	7.81e-01 (4.55e-01 - 1.34e+00)
				Inverse variance weighted		-1.16E-02	1.75e-01	9.47e-01	9.88e-01 (7.01e-01 - 1.39e+00)
				Simple mode		-5.78E-01	6.38e-01	3.66e-01	5.61e-01 (1.61e-01 - 1.96e+00)
				Weighted mode		-4.34E-01	3.58e-01	2.27e-01	6.48e-01 (3.21e-01 - 1.31e+00)
Monocyte percentage	Kindey cancer	C3_KIDNEY_NOTRELPELVIS	FinnGen	MR Egger	365	-8.09E-02	1.65e-01	6.24e-01	9.22e-01 (6.68e-01 - 1.27e+00)	0.2	TRUE	0.00e+00	3.68e+02	4.28e-01	0.4338	1.89e-01
				Weighted median		-4.54E-02	1.45e-01	7.55e-01	9.56e-01 (7.19e-01 - 1.27e+00)
				Inverse variance weighted		1.06e-01	8.42e-02	2.09e-01	1.11e+00 (9.42e-01 - 1.31e+00)
				Simple mode		-3.22E-01	3.67e-01	3.81e-01	7.25e-01 (3.53e-01 - 1.49e+00)
				Weighted mode		-2.14E-01	1.89e-01	2.60e-01	8.08e-01 (5.57e-01 - 1.17e+00)
Monocyte percentage	Liver cancer	C3_LIVER_INTRAHEPATIC_BILE_DUCTS	FinnGen	MR Egger	365	2.38e-01	2.94e-01	4.18e-01	1.27e+00 (7.13e-01 - 2.26e+00)	0.2	TRUE	0.00e+00	4.17e+02	2.77e-02	0.0288	5.21e-01
				Weighted median		1.26e-01	2.38e-01	5.97e-01	1.13e+00 (7.11e-01 - 1.81e+00)
				Inverse variance weighted		7.59e-02	1.50e-01	6.13e-01	1.08e+00 (8.04e-01 - 1.45e+00)
				Simple mode		2.89e-01	6.23e-01	6.43e-01	1.33e+00 (3.94e-01 - 4.52e+00)
				Weighted mode		2.28e-01	3.20e-01	4.77e-01	1.26e+00 (6.71e-01 - 2.35e+00)
Monocyte percentage	Lung cancer	C3_BRONCHUS_LUNG	FinnGen	MR Egger	365	9.00e-02	1.08e-01	4.04e-01	1.09e+00 (8.86e-01 - 1.35e+00)	0.2	TRUE	0.00e+00	4.16e+02	3.21e-02	0.037	2.41e-01
				Weighted median		-1.12E-02	8.75e-02	8.98e-01	9.89e-01 (8.33e-01 - 1.17e+00)
				Inverse variance weighted		-1.88E-02	5.50e-02	7.33e-01	9.81e-01 (8.81e-01 - 1.09e+00)
				Simple mode		1.15e-01	1.95e-01	5.55e-01	1.12e+00 (7.65e-01 - 1.65e+00)
				Weighted mode		9.10e-02	9.95e-02	3.61e-01	1.10e+00 (9.01e-01 - 1.33e+00)
Monocyte percentage	Mesothelioma	C3_MESOTHELIOMA	FinnGen	MR Egger	365	3.75e-01	4.05e-01	3.54e-01	1.46e+00 (6.58e-01 - 3.22e+00)	0.2	TRUE	0.00e+00	3.64e+02	4.90e-01	0.4994	9.47e-01
				Weighted median		-2.76E-01	3.45e-01	4.22e-01	7.58e-01 (3.86e-01 - 1.49e+00)
				Inverse variance weighted		3.98e-01	2.06e-01	5.36e-02	1.49e+00 (9.94e-01 - 2.23e+00)
				Simple mode		2.05e-02	9.16e-01	9.82e-01	1.02e+00 (1.69e-01 - 6.15e+00)
				Weighted mode		-4.63E-01	4.44e-01	2.98e-01	6.29e-01 (2.63e-01 - 1.50e+00)
Monocyte percentage	Ovary cancer	C3_OVARY	FinnGen	MR Egger	365	2.12e-01	2.03e-01	2.97e-01	1.24e+00 (8.30e-01 - 1.84e+00)	0.2	TRUE	0.00e+00	3.91e+02	1.58e-01	0.1626	3.30e-02
				Weighted median		-1.62E-01	1.72e-01	3.45e-01	8.50e-01 (6.08e-01 - 1.19e+00)
				Inverse variance weighted		-1.62E-01	1.04e-01	1.21e-01	8.51e-01 (6.93e-01 - 1.04e+00)
				Simple mode		2.62e-01	4.26e-01	5.39e-01	1.30e+00 (5.64e-01 - 2.99e+00)
				Weighted mode		-4.89E-02	2.42e-01	8.40e-01	9.52e-01 (5.92e-01 - 1.53e+00)
Monocyte percentage	Pancreas cancer	C3_PANCREAS	FinnGen	MR Egger	365	3.29e-02	1.98e-01	8.68e-01	1.03e+00 (7.01e-01 - 1.52e+00)	0.2	TRUE	0.00e+00	3.59e+02	5.67e-01	0.559	5.46e-01
				Weighted median		-1.40E-02	1.76e-01	9.36e-01	9.86e-01 (6.99e-01 - 1.39e+00)
				Inverse variance weighted		-7.01E-02	1.01e-01	4.88e-01	9.32e-01 (7.65e-01 - 1.14e+00)
				Simple mode		-4.52E-01	4.77e-01	3.44e-01	6.37e-01 (2.50e-01 - 1.62e+00)
				Weighted mode		-2.36E-02	2.67e-01	9.30e-01	9.77e-01 (5.78e-01 - 1.65e+00)
Monocyte percentage	Prostate cancer	C3_PROSTATE	FinnGen	MR Egger	360	-1.01E-01	8.61e-02	2.41e-01	9.04e-01 (7.63e-01 - 1.07e+00)	0.2	TRUE	0.00e+00	4.82e+02	1.41e-05	<2e-04	4.82e-01
				Weighted median		-5.90E-02	6.45e-02	3.60e-01	9.43e-01 (8.31e-01 - 1.07e+00)
				Inverse variance weighted		-4.90E-02	4.39e-02	2.64e-01	9.52e-01 (8.74e-01 - 1.04e+00)
				Simple mode		-4.65E-02	1.53e-01	7.61e-01	9.55e-01 (7.07e-01 - 1.29e+00)
				Weighted mode		-1.05E-01	7.19e-02	1.47e-01	9.01e-01 (7.82e-01 - 1.04e+00)
Monocyte percentage	Rectum cancer	C3_RECTUM	FinnGen	MR Egger	365	-8.91E-02	1.63e-01	5.85e-01	9.15e-01 (6.65e-01 - 1.26e+00)	0.2	TRUE	0.00e+00	3.94e+02	1.35e-01	0.1338	7.78e-01
				Weighted median		-1.06E-01	1.42e-01	4.52e-01	8.99e-01 (6.81e-01 - 1.19e+00)
				Inverse variance weighted		-4.96E-02	8.31e-02	5.50e-01	9.52e-01 (8.08e-01 - 1.12e+00)
				Simple mode		3.45e-01	3.63e-01	3.42e-01	1.41e+00 (6.93e-01 - 2.88e+00)
				Weighted mode		-1.95E-01	1.82e-01	2.86e-01	8.23e-01 (5.76e-01 - 1.18e+00)
Monocyte percentage	Skin melanoma	C3_MELANOMA_SKIN	FinnGen	MR Egger	364	-3.91E-02	1.43e-01	7.85e-01	9.62e-01 (7.26e-01 - 1.27e+00)	0.2	TRUE	0.00e+00	4.07e+02	5.39e-02	0.0562	9.58e-01
				Weighted median		-1.15E-01	1.17e-01	3.24e-01	8.91e-01 (7.08e-01 - 1.12e+00)
				Inverse variance weighted		-3.27E-02	7.31e-02	6.55e-01	9.68e-01 (8.39e-01 - 1.12e+00)
				Simple mode		9.62e-02	2.91e-01	7.41e-01	1.10e+00 (6.22e-01 - 1.95e+00)
				Weighted mode		-1.19E-01	1.46e-01	4.17e-01	8.88e-01 (6.66e-01 - 1.18e+00)
Monocyte percentage	Stomach cancer	C3_STOMACH	FinnGen	MR Egger	365	3.43e-01	2.08e-01	1.00e-01	1.41e+00 (9.37e-01 - 2.12e+00)	0.2	TRUE	0.00e+00	3.95e+02	1.23e-01	0.1284	3.66e-01
				Weighted median		2.66e-03	1.70e-01	9.87e-01	1.00e+00 (7.19e-01 - 1.40e+00)
				Inverse variance weighted		1.81e-01	1.06e-01	8.87e-02	1.20e+00 (9.73e-01 - 1.48e+00)
				Simple mode		-2.13E-01	4.54e-01	6.39e-01	8.08e-01 (3.32e-01 - 1.97e+00)
				Weighted mode		-2.57E-01	2.31e-01	2.67e-01	7.73e-01 (4.91e-01 - 1.22e+00)
Monocyte percentage	Testis cancer	C3_TESTIS	FinnGen	MR Egger	365	4.71e-01	3.95e-01	2.34e-01	1.60e+00 (7.38e-01 - 3.47e+00)	0.2	TRUE	0.00e+00	3.89e+02	1.78e-01	0.1848	1.70e-01
				Weighted median		4.15e-01	3.29e-01	2.07e-01	1.51e+00 (7.94e-01 - 2.89e+00)
				Inverse variance weighted		4.37e-03	2.02e-01	9.83e-01	1.00e+00 (6.76e-01 - 1.49e+00)
				Simple mode		6.79e-01	7.88e-01	3.89e-01	1.97e+00 (4.21e-01 - 9.25e+00)
				Weighted mode		4.10e-01	3.97e-01	3.02e-01	1.51e+00 (6.92e-01 - 3.28e+00)
Monocyte percentage	Thyroid cancer	C3_THYROID_GLAND	FinnGen	MR Egger	364	-1.63E-01	1.88e-01	3.85e-01	8.49e-01 (5.87e-01 - 1.23e+00)	0.2	TRUE	0.00e+00	4.00e+02	8.87e-02	0.0906	6.94e-01
				Weighted median		-5.83E-02	1.50e-01	6.98e-01	9.43e-01 (7.03e-01 - 1.27e+00)
				Inverse variance weighted		-9.96E-02	9.59e-02	2.99e-01	9.05e-01 (7.50e-01 - 1.09e+00)
				Simple mode		-5.07E-01	3.73e-01	1.75e-01	6.03e-01 (2.90e-01 - 1.25e+00)
				Weighted mode		-6.84E-02	2.15e-01	7.50e-01	9.34e-01 (6.13e-01 - 1.42e+00)
Neutrophill percentage	Bladder cancer	C3_BLADDER	FinnGen	MR Egger	179	3.67e-01	3.19e-01	2.51e-01	1.44e+00 (7.73e-01 - 2.70e+00)	0.32	TRUE	0.00e+00	2.10e+02	4.94e-02	0.042	4.11e-01
				Weighted median		3.55e-01	2.16e-01	9.98e-02	1.43e+00 (9.35e-01 - 2.18e+00)
				Inverse variance weighted		1.28e-01	1.31e-01	3.28e-01	1.14e+00 (8.80e-01 - 1.47e+00)
				Simple mode		-4.72E-01	4.61e-01	3.07e-01	6.24e-01 (2.53e-01 - 1.54e+00)
				Weighted mode		5.06e-01	2.61e-01	5.48e-02	1.66e+00 (9.93e-01 - 2.77e+00)
Neutrophill percentage	Brain cancer	C3_BRAIN	FinnGen	MR Egger	179	-2.98E-01	5.40e-01	5.81e-01	7.42e-01 (2.58e-01 - 2.14e+00)	0.32	TRUE	0.00e+00	2.06e+02	7.16e-02	0.0714	9.19e-01
				Weighted median		-4.04E-01	3.59e-01	2.61e-01	6.68e-01 (3.30e-01 - 1.35e+00)
				Inverse variance weighted		-3.48E-01	2.21e-01	1.16e-01	7.06e-01 (4.58e-01 - 1.09e+00)
				Simple mode		-1.31E+00	7.78e-01	9.44e-02	2.70e-01 (5.89e-02 - 1.24e+00)
				Weighted mode		-3.85E-01	4.85e-01	4.29e-01	6.81e-01 (2.63e-01 - 1.76e+00)
Neutrophill percentage	Breast cancer	C3_BREAST_3	FinnGen	MR Egger	178	-1.22E-01	1.49e-01	4.16e-01	8.85e-01 (6.61e-01 - 1.19e+00)	0.33	TRUE	0.00e+00	2.41e+02	9.49e-04	0.001	7.25e-01
				Weighted median		-3.57E-02	8.85e-02	6.87e-01	9.65e-01 (8.11e-01 - 1.15e+00)
				Inverse variance weighted		-7.38E-02	6.13e-02	2.29e-01	9.29e-01 (8.24e-01 - 1.05e+00)
				Simple mode		-4.41E-02	1.99e-01	8.25e-01	9.57e-01 (6.48e-01 - 1.41e+00)
				Weighted mode		-1.53E-01	1.28e-01	2.33e-01	8.58e-01 (6.68e-01 - 1.10e+00)
Neutrophill percentage	Colon cancer	C3_COLON	FinnGen	MR Egger	179	-4.24E-01	2.77e-01	1.28e-01	6.55e-01 (3.80e-01 - 1.13e+00)	0.32	TRUE	0.00e+00	2.28e+02	6.50e-03	0.0064	1.10e-01
				Weighted median		-1.99E-01	1.71e-01	2.45e-01	8.20e-01 (5.87e-01 - 1.15e+00)
				Inverse variance weighted		-1.78E-02	1.15e-01	8.76e-01	9.82e-01 (7.85e-01 - 1.23e+00)
				Simple mode		-5.84E-01	4.21e-01	1.67e-01	5.57e-01 (2.44e-01 - 1.27e+00)
				Weighted mode		-3.41E-01	3.01e-01	2.58e-01	7.11e-01 (3.94e-01 - 1.28e+00)
Neutrophill percentage	Endometrial cancer	C3_CORPUS_UTERI	FinnGen	MR Egger	179	2.23e-01	3.45e-01	5.19e-01	1.25e+00 (6.35e-01 - 2.46e+00)	0.32	TRUE	0.00e+00	1.69e+02	6.80e-01	0.6682	5.40e-01
				Weighted median		1.72e-01	2.41e-01	4.75e-01	1.19e+00 (7.41e-01 - 1.90e+00)
				Inverse variance weighted		2.99e-02	1.42e-01	8.33e-01	1.03e+00 (7.80e-01 - 1.36e+00)
				Simple mode		1.31e+00	6.77e-01	5.52e-02	3.69e+00 (9.80e-01 - 1.39e+01)
				Weighted mode		3.79e-01	4.10e-01	3.56e-01	1.46e+00 (6.54e-01 - 3.26e+00)
Neutrophill percentage	Esophageal cancer	C3_OESOPHAGUS	FinnGen	MR Egger	179	-6.02E-01	6.59e-01	3.63e-01	5.48e-01 (1.50e-01 - 1.99e+00)	0.32	TRUE	0.00e+00	1.99e+02	1.29e-01	0.1368	7.52e-01
				Weighted median		-5.18E-01	4.08e-01	2.04e-01	5.96e-01 (2.68e-01 - 1.33e+00)
				Inverse variance weighted		-4.12E-01	2.70e-01	1.28e-01	6.63e-01 (3.90e-01 - 1.13e+00)
				Simple mode		-9.13E-01	1.15e+00	4.27e-01	4.01e-01 (4.25e-02 - 3.80e+00)
				Weighted mode		-3.22E-01	6.82e-01	6.38e-01	7.25e-01 (1.90e-01 - 2.76e+00)
Neutrophill percentage	Kindey cancer	C3_KIDNEY_NOTRELPELVIS	FinnGen	MR Egger	179	2.61e-01	3.28e-01	4.27e-01	1.30e+00 (6.83e-01 - 2.47e+00)	0.32	TRUE	0.00e+00	1.75e+02	5.41e-01	0.5436	4.18e-01
				Weighted median		1.72e-01	2.11e-01	4.15e-01	1.19e+00 (7.86e-01 - 1.79e+00)
				Inverse variance weighted		1.85e-02	1.35e-01	8.91e-01	1.02e+00 (7.82e-01 - 1.33e+00)
				Simple mode		2.82e-01	4.94e-01	5.68e-01	1.33e+00 (5.04e-01 - 3.49e+00)
				Weighted mode		2.82e-01	3.12e-01	3.67e-01	1.33e+00 (7.20e-01 - 2.44e+00)
Neutrophill percentage	Liver cancer	C3_LIVER_INTRAHEPATIC_BILE_DUCTS	FinnGen	MR Egger	179	-1.00E+00	6.08e-01	1.01e-01	3.67e-01 (1.11e-01 - 1.21e+00)	0.32	TRUE	0.00e+00	2.20e+02	1.79e-02	0.0186	9.41e-02
				Weighted median		-2.53E-01	4.10e-01	5.37e-01	7.76e-01 (3.47e-01 - 1.73e+00)
				Inverse variance weighted		-6.90E-02	2.50e-01	7.83e-01	9.33e-01 (5.71e-01 - 1.52e+00)
				Simple mode		-8.38E-01	9.33e-01	3.70e-01	4.33e-01 (6.95e-02 - 2.69e+00)
				Weighted mode		-3.29E-01	5.04e-01	5.15e-01	7.20e-01 (2.68e-01 - 1.93e+00)
Neutrophill percentage	Lung cancer	C3_BRONCHUS_LUNG	FinnGen	MR Egger	179	1.16e-01	2.18e-01	5.97e-01	1.12e+00 (7.32e-01 - 1.72e+00)	0.32	TRUE	0.00e+00	2.08e+02	6.23e-02	0.0654	8.66e-01
				Weighted median		1.33e-01	1.38e-01	3.34e-01	1.14e+00 (8.72e-01 - 1.50e+00)
				Inverse variance weighted		1.49e-01	8.95e-02	9.52e-02	1.16e+00 (9.74e-01 - 1.38e+00)
				Simple mode		3.84e-01	3.12e-01	2.21e-01	1.47e+00 (7.96e-01 - 2.71e+00)
				Weighted mode		9.99e-02	1.76e-01	5.72e-01	1.11e+00 (7.82e-01 - 1.56e+00)
Neutrophill percentage	Mesothelioma	C3_MESOTHELIOMA	FinnGen	MR Egger	179	-3.79E-01	8.47e-01	6.55e-01	6.84e-01 (1.30e-01 - 3.60e+00)	0.32	TRUE	0.00e+00	1.95e+02	1.81e-01	0.1878	7.34e-01
				Weighted median		3.25e-01	5.44e-01	5.50e-01	1.38e+00 (4.77e-01 - 4.02e+00)
				Inverse variance weighted		-1.17E-01	3.47e-01	7.37e-01	8.90e-01 (4.51e-01 - 1.76e+00)
				Simple mode		2.84e-01	1.29e+00	8.26e-01	1.33e+00 (1.06e-01 - 1.67e+01)
				Weighted mode		4.76e-01	7.55e-01	5.29e-01	1.61e+00 (3.67e-01 - 7.06e+00)
Neutrophill percentage	Ovary cancer	C3_OVARY	FinnGen	MR Egger	179	5.60e-02	4.06e-01	8.90e-01	1.06e+00 (4.78e-01 - 2.34e+00)	0.32	TRUE	0.00e+00	1.89e+02	2.72e-01	0.2702	7.98e-01
				Weighted median		1.74e-01	2.63e-01	5.08e-01	1.19e+00 (7.11e-01 - 1.99e+00)
				Inverse variance weighted		-3.88E-02	1.67e-01	8.16e-01	9.62e-01 (6.94e-01 - 1.33e+00)
				Simple mode		-3.10E-01	7.05e-01	6.60e-01	7.33e-01 (1.84e-01 - 2.92e+00)
				Weighted mode		4.92e-01	4.19e-01	2.42e-01	1.64e+00 (7.20e-01 - 3.72e+00)
Neutrophill percentage	Pancreas cancer	C3_PANCREAS	FinnGen	MR Egger	179	-9.54E-01	3.94e-01	1.66e-02	3.85e-01 (1.78e-01 - 8.34e-01)	0.32	TRUE	0.00e+00	1.70e+02	6.54e-01	0.6402	1.16e-01
				Weighted median		-4.17E-01	2.58e-01	1.06e-01	6.59e-01 (3.98e-01 - 1.09e+00)
				Inverse variance weighted		-3.86E-01	1.62e-01	1.74e-02	6.80e-01 (4.94e-01 - 9.34e-01)
				Simple mode		-1.30E-01	7.07e-01	8.54e-01	8.78e-01 (2.20e-01 - 3.51e+00)
				Weighted mode		-5.44E-02	4.94e-01	9.13e-01	9.47e-01 (3.59e-01 - 2.50e+00)
Neutrophill percentage	Prostate cancer	C3_PROSTATE	FinnGen	MR Egger	179	-5.65E-02	1.63e-01	7.29e-01	9.45e-01 (6.87e-01 - 1.30e+00)	0.32	TRUE	0.00e+00	2.17e+02	2.35e-02	0.0278	4.77e-01
				Weighted median		2.94e-02	1.11e-01	7.91e-01	1.03e+00 (8.29e-01 - 1.28e+00)
				Inverse variance weighted		4.93e-02	6.69e-02	4.61e-01	1.05e+00 (9.21e-01 - 1.20e+00)
				Simple mode		4.33e-02	2.45e-01	8.60e-01	1.04e+00 (6.46e-01 - 1.69e+00)
				Weighted mode		-3.22E-02	1.42e-01	8.21e-01	9.68e-01 (7.33e-01 - 1.28e+00)
Neutrophill percentage	Rectum cancer	C3_RECTUM	FinnGen	MR Egger	179	5.80e-01	3.12e-01	6.50e-02	1.79e+00 (9.68e-01 - 3.30e+00)	0.32	TRUE	0.00e+00	1.74e+02	5.71e-01	0.5788	4.47e-01
				Weighted median		4.14e-01	1.95e-01	3.40e-02	1.51e+00 (1.03e+00 - 2.22e+00)
				Inverse variance weighted		3.63e-01	1.28e-01	4.70e-03	1.44e+00 (1.12e+00 - 1.85e+00)
				Simple mode		2.24e-01	5.18e-01	6.67e-01	1.25e+00 (4.53e-01 - 3.45e+00)
				Weighted mode		9.18e-01	3.21e-01	4.70e-03	2.50e+00 (1.34e+00 - 4.70e+00)
Neutrophill percentage	Skin melanoma	C3_MELANOMA_SKIN	FinnGen	MR Egger	179	7.10e-02	2.97e-01	8.12e-01	1.07e+00 (5.99e-01 - 1.92e+00)	0.32	TRUE	0.00e+00	2.16e+02	2.86e-02	0.0266	6.58e-01
				Weighted median		-2.87E-02	2.08e-01	8.90e-01	9.72e-01 (6.46e-01 - 1.46e+00)
				Inverse variance weighted		1.91e-01	1.22e-01	1.17e-01	1.21e+00 (9.53e-01 - 1.54e+00)
				Simple mode		3.94e-01	5.62e-01	4.84e-01	1.48e+00 (4.93e-01 - 4.46e+00)
				Weighted mode		-1.03E-01	2.63e-01	6.94e-01	9.02e-01 (5.39e-01 - 1.51e+00)
Neutrophill percentage	Stomach cancer	C3_STOMACH	FinnGen	MR Egger	179	1.39e-01	4.23e-01	7.43e-01	1.15e+00 (5.01e-01 - 2.63e+00)	0.32	TRUE	0.00e+00	1.98e+02	1.44e-01	0.1456	8.50e-01
				Weighted median		4.54e-01	2.77e-01	1.01e-01	1.58e+00 (9.15e-01 - 2.71e+00)
				Inverse variance weighted		6.56e-02	1.73e-01	7.05e-01	1.07e+00 (7.60e-01 - 1.50e+00)
				Simple mode		-6.20E-01	7.35e-01	4.00e-01	5.38e-01 (1.27e-01 - 2.27e+00)
				Weighted mode		3.38e-01	3.85e-01	3.82e-01	1.40e+00 (6.59e-01 - 2.98e+00)
Neutrophill percentage	Testis cancer	C3_TESTIS	FinnGen	MR Egger	179	9.30e-02	8.31e-01	9.11e-01	1.10e+00 (2.15e-01 - 5.59e+00)	0.32	TRUE	0.00e+00	2.07e+02	7.01e-02	0.0696	7.69e-01
				Weighted median		-7.91E-01	5.50e-01	1.50e-01	4.53e-01 (1.54e-01 - 1.33e+00)
				Inverse variance weighted		-1.30E-01	3.39e-01	7.02e-01	8.78e-01 (4.52e-01 - 1.71e+00)
				Simple mode		-6.85E-01	1.38e+00	6.21e-01	5.04e-01 (3.36e-02 - 7.55e+00)
				Weighted mode		-6.85E-01	8.14e-01	4.01e-01	5.04e-01 (1.02e-01 - 2.49e+00)
Neutrophill percentage	Thyroid cancer	C3_THYROID_GLAND	FinnGen	MR Egger	179	1.64e-01	3.81e-01	6.67e-01	1.18e+00 (5.59e-01 - 2.49e+00)	0.32	TRUE	0.00e+00	2.03e+02	1.00e-01	0.097	4.46e-01
				Weighted median		1.86e-01	2.49e-01	4.53e-01	1.21e+00 (7.40e-01 - 1.96e+00)
				Inverse variance weighted		-1.01E-01	1.57e-01	5.19e-01	9.04e-01 (6.65e-01 - 1.23e+00)
				Simple mode		-4.91E-01	6.12e-01	4.24e-01	6.12e-01 (1.84e-01 - 2.03e+00)
				Weighted mode		2.04e-01	3.38e-01	5.47e-01	1.23e+00 (6.32e-01 - 2.38e+00)
Eosinophill percentage	Bladder cancer	C3_BLADDER	FinnGen	MR Egger	366	1.01e-01	1.62e-01	5.34e-01	1.11e+00 (8.05e-01 - 1.52e+00)	0.2	TRUE	0.00e+00	4.02e+02	9.06e-02	0.092	7.58e-01
				Weighted median		5.86e-02	1.23e-01	6.33e-01	1.06e+00 (8.34e-01 - 1.35e+00)
				Inverse variance weighted		5.75e-02	7.97e-02	4.71e-01	1.06e+00 (9.06e-01 - 1.24e+00)
				Simple mode		6.37e-02	2.96e-01	8.30e-01	1.07e+00 (5.97e-01 - 1.90e+00)
				Weighted mode		6.37e-02	1.76e-01	7.18e-01	1.07e+00 (7.55e-01 - 1.51e+00)
Eosinophill percentage	Brain cancer	C3_BRAIN	FinnGen	MR Egger	366	3.52e-02	2.64e-01	8.94e-01	1.04e+00 (6.18e-01 - 1.74e+00)	0.2	TRUE	0.00e+00	3.63e+02	5.12e-01	0.5058	9.63e-01
				Weighted median		8.24e-02	2.20e-01	7.08e-01	1.09e+00 (7.06e-01 - 1.67e+00)
				Inverse variance weighted		2.46e-02	1.30e-01	8.50e-01	1.02e+00 (7.94e-01 - 1.32e+00)
				Simple mode		-1.38E-01	5.22e-01	7.92e-01	8.71e-01 (3.13e-01 - 2.42e+00)
				Weighted mode		1.64e-01	3.03e-01	5.88e-01	1.18e+00 (6.51e-01 - 2.13e+00)
Eosinophill percentage	Breast cancer	C3_BREAST_3	FinnGen	MR Egger	365	-1.77E-01	7.83e-02	2.40e-02	8.37e-01 (7.18e-01 - 9.76e-01)	0.2	TRUE	0.00e+00	4.94e+02	6.76e-06	<2e-04	1.14e-01
				Weighted median		-9.65E-02	5.77e-02	9.44e-02	9.08e-01 (8.11e-01 - 1.02e+00)
				Inverse variance weighted		-6.95E-02	3.86e-02	7.21e-02	9.33e-01 (8.65e-01 - 1.01e+00)
				Simple mode		8.33e-02	1.61e-01	6.04e-01	1.09e+00 (7.93e-01 - 1.49e+00)
				Weighted mode		-2.84E-02	9.82e-02	7.72e-01	9.72e-01 (8.02e-01 - 1.18e+00)
Eosinophill percentage	Colon cancer	C3_COLON	FinnGen	MR Egger	366	-2.76E-01	1.39e-01	4.72e-02	7.59e-01 (5.78e-01 - 9.96e-01)	0.2	TRUE	0.00e+00	4.13e+02	4.30e-02	0.0458	7.22e-01
				Weighted median		-2.68E-01	1.14e-01	1.87e-02	7.65e-01 (6.12e-01 - 9.56e-01)
				Inverse variance weighted		-3.19E-01	6.81e-02	2.85e-06	7.27e-01 (6.36e-01 - 8.31e-01)
				Simple mode		-1.05E-01	3.07e-01	7.32e-01	9.00e-01 (4.93e-01 - 1.64e+00)
				Weighted mode		-1.05E-01	1.66e-01	5.26e-01	9.00e-01 (6.50e-01 - 1.25e+00)
Eosinophill percentage	Endometrial cancer	C3_CORPUS_UTERI	FinnGen	MR Egger	366	-1.42E-01	1.94e-01	4.64e-01	8.67e-01 (5.93e-01 - 1.27e+00)	0.2	TRUE	0.00e+00	4.13e+02	4.16e-02	0.0446	7.92e-01
				Weighted median		-1.95E-01	1.54e-01	2.05e-01	8.23e-01 (6.09e-01 - 1.11e+00)
				Inverse variance weighted		-9.77E-02	9.56e-02	3.07e-01	9.07e-01 (7.52e-01 - 1.09e+00)
				Simple mode		-1.48E-01	4.12e-01	7.21e-01	8.63e-01 (3.84e-01 - 1.94e+00)
				Weighted mode		-3.17E-01	2.63e-01	2.29e-01	7.29e-01 (4.35e-01 - 1.22e+00)
Eosinophill percentage	Esophageal cancer	C3_OESOPHAGUS	FinnGen	MR Egger	366	4.43e-01	3.27e-01	1.77e-01	1.56e+00 (8.20e-01 - 2.96e+00)	0.2	TRUE	0.00e+00	3.45e+02	7.67e-01	0.7752	5.44e-01
				Weighted median		2.98e-01	2.64e-01	2.59e-01	1.35e+00 (8.03e-01 - 2.26e+00)
				Inverse variance weighted		2.70e-01	1.61e-01	9.41e-02	1.31e+00 (9.55e-01 - 1.80e+00)
				Simple mode		7.97e-01	7.66e-01	2.99e-01	2.22e+00 (4.94e-01 - 9.96e+00)
				Weighted mode		5.55e-01	4.36e-01	2.04e-01	1.74e+00 (7.41e-01 - 4.09e+00)
Eosinophill percentage	Kindey cancer	C3_KIDNEY_NOTRELPELVIS	FinnGen	MR Egger	366	-3.59E-02	1.82e-01	8.44e-01	9.65e-01 (6.76e-01 - 1.38e+00)	0.2	TRUE	0.00e+00	4.01e+02	9.22e-02	0.0834	9.57e-01
				Weighted median		-4.28E-02	1.42e-01	7.64e-01	9.58e-01 (7.25e-01 - 1.27e+00)
				Inverse variance weighted		-4.43E-02	8.93e-02	6.20e-01	9.57e-01 (8.03e-01 - 1.14e+00)
				Simple mode		-2.11E-01	3.96e-01	5.95e-01	8.10e-01 (3.73e-01 - 1.76e+00)
				Weighted mode		-3.63E-02	2.75e-01	8.95e-01	9.64e-01 (5.62e-01 - 1.65e+00)
Eosinophill percentage	Liver cancer	C3_LIVER_INTRAHEPATIC_BILE_DUCTS	FinnGen	MR Egger	366	2.31e-01	3.02e-01	4.44e-01	1.26e+00 (6.97e-01 - 2.28e+00)	0.2	TRUE	0.00e+00	3.96e+02	1.24e-01	0.1282	2.17e-01
				Weighted median		1.87e-01	2.42e-01	4.39e-01	1.21e+00 (7.50e-01 - 1.94e+00)
				Inverse variance weighted		-9.38E-02	1.49e-01	5.28e-01	9.10e-01 (6.80e-01 - 1.22e+00)
				Simple mode		3.41e-01	6.53e-01	6.02e-01	1.41e+00 (3.91e-01 - 5.05e+00)
				Weighted mode		1.84e-01	3.61e-01	6.11e-01	1.20e+00 (5.93e-01 - 2.44e+00)
Eosinophill percentage	Lung cancer	C3_BRONCHUS_LUNG	FinnGen	MR Egger	365	-1.23E-01	1.21e-01	3.10e-01	8.84e-01 (6.97e-01 - 1.12e+00)	0.2	TRUE	0.00e+00	4.71e+02	1.25e-04	<2e-04	4.27e-01
				Weighted median		-5.45E-02	8.98e-02	5.44e-01	9.47e-01 (7.94e-01 - 1.13e+00)
				Inverse variance weighted		-3.92E-02	5.97e-02	5.11e-01	9.62e-01 (8.55e-01 - 1.08e+00)
				Simple mode		-1.57E-01	2.33e-01	5.00e-01	8.55e-01 (5.42e-01 - 1.35e+00)
				Weighted mode		-1.10E-01	1.20e-01	3.60e-01	8.96e-01 (7.08e-01 - 1.13e+00)
Eosinophill percentage	Mesothelioma	C3_MESOTHELIOMA	FinnGen	MR Egger	366	-4.05E-01	4.26e-01	3.42e-01	6.67e-01 (2.89e-01 - 1.54e+00)	0.2	TRUE	0.00e+00	3.38e+02	8.45e-01	0.8506	8.87e-01
				Weighted median		-6.91E-01	3.31e-01	3.67e-02	5.01e-01 (2.62e-01 - 9.58e-01)
				Inverse variance weighted		-3.53E-01	2.10e-01	9.23e-02	7.03e-01 (4.66e-01 - 1.06e+00)
				Simple mode		-7.47E-01	8.80e-01	3.97e-01	4.74e-01 (8.45e-02 - 2.66e+00)
				Weighted mode		-1.11E+00	5.21e-01	3.39e-02	3.30e-01 (1.19e-01 - 9.15e-01)
Eosinophill percentage	Ovary cancer	C3_OVARY	FinnGen	MR Egger	366	-3.15E-02	2.17e-01	8.85e-01	9.69e-01 (6.34e-01 - 1.48e+00)	0.2	TRUE	0.00e+00	3.95e+02	1.32e-01	0.1234	9.77e-01
				Weighted median		-1.37E-02	1.67e-01	9.35e-01	9.86e-01 (7.11e-01 - 1.37e+00)
				Inverse variance weighted		-2.60E-02	1.07e-01	8.07e-01	9.74e-01 (7.91e-01 - 1.20e+00)
				Simple mode		5.08e-02	4.19e-01	9.04e-01	1.05e+00 (4.63e-01 - 2.39e+00)
				Weighted mode		-5.96E-02	2.45e-01	8.08e-01	9.42e-01 (5.83e-01 - 1.52e+00)
Eosinophill percentage	Pancreas cancer	C3_PANCREAS	FinnGen	MR Egger	366	2.79e-01	2.09e-01	1.83e-01	1.32e+00 (8.78e-01 - 1.99e+00)	0.2	TRUE	0.00e+00	3.57e+02	6.13e-01	0.622	4.59e-01
				Weighted median		2.90e-01	1.67e-01	8.35e-02	1.34e+00 (9.62e-01 - 1.85e+00)
				Inverse variance weighted		1.44e-01	1.03e-01	1.61e-01	1.16e+00 (9.44e-01 - 1.41e+00)
				Simple mode		-1.13E-02	4.05e-01	9.78e-01	9.89e-01 (4.47e-01 - 2.19e+00)
				Weighted mode		2.71e-01	2.30e-01	2.40e-01	1.31e+00 (8.35e-01 - 2.06e+00)
Eosinophill percentage	Prostate cancer	C3_PROSTATE	FinnGen	MR Egger	364	2.36e-01	9.18e-02	1.06e-02	1.27e+00 (1.06e+00 - 1.52e+00)	0.21	TRUE	0.00e+00	5.10e+02	5.53e-07	<2e-04	4.66e-02
				Weighted median		9.25e-02	6.60e-02	1.61e-01	1.10e+00 (9.64e-01 - 1.25e+00)
				Inverse variance weighted		7.64e-02	4.55e-02	9.28e-02	1.08e+00 (9.87e-01 - 1.18e+00)
				Simple mode		-1.37E-01	1.67e-01	4.13e-01	8.72e-01 (6.28e-01 - 1.21e+00)
				Weighted mode		1.31e-01	9.40e-02	1.66e-01	1.14e+00 (9.48e-01 - 1.37e+00)
Eosinophill percentage	Rectum cancer	C3_RECTUM	FinnGen	MR Egger	366	-1.78E-01	1.73e-01	3.03e-01	8.37e-01 (5.96e-01 - 1.17e+00)	0.2	TRUE	0.00e+00	3.99e+02	1.09e-01	0.1056	7.64e-01
				Weighted median		-3.35E-02	1.38e-01	8.09e-01	9.67e-01 (7.37e-01 - 1.27e+00)
				Inverse variance weighted		-2.23E-01	8.50e-02	8.55e-03	8.00e-01 (6.77e-01 - 9.45e-01)
				Simple mode		9.70e-02	3.82e-01	8.00e-01	1.10e+00 (5.21e-01 - 2.33e+00)
				Weighted mode		-1.80E-02	2.24e-01	9.36e-01	9.82e-01 (6.33e-01 - 1.52e+00)
Eosinophill percentage	Skin melanoma	C3_MELANOMA_SKIN	FinnGen	MR Egger	364	-7.93E-02	1.57e-01	6.13e-01	9.24e-01 (6.79e-01 - 1.26e+00)	0.21	TRUE	0.00e+00	4.36e+02	4.94e-03	0.0056	4.10e-01
				Weighted median		-1.50E-01	1.24e-01	2.29e-01	8.61e-01 (6.74e-01 - 1.10e+00)
				Inverse variance weighted		-1.92E-01	7.70e-02	1.27e-02	8.25e-01 (7.10e-01 - 9.60e-01)
				Simple mode		-3.19E-01	3.54e-01	3.68e-01	7.27e-01 (3.63e-01 - 1.46e+00)
				Weighted mode		-7.66E-02	2.29e-01	7.39e-01	9.26e-01 (5.91e-01 - 1.45e+00)
Eosinophill percentage	Stomach cancer	C3_STOMACH	FinnGen	MR Egger	366	-1.00E-01	2.24e-01	6.55e-01	9.05e-01 (5.83e-01 - 1.40e+00)	0.2	TRUE	0.00e+00	4.11e+02	4.97e-02	0.0506	6.58e-01
				Weighted median		-1.48E-01	1.83e-01	4.19e-01	8.63e-01 (6.03e-01 - 1.23e+00)
				Inverse variance weighted		-1.87E-01	1.10e-01	9.04e-02	8.30e-01 (6.69e-01 - 1.03e+00)
				Simple mode		5.12e-02	4.46e-01	9.09e-01	1.05e+00 (4.39e-01 - 2.52e+00)
				Weighted mode		-6.33E-02	2.78e-01	8.20e-01	9.39e-01 (5.45e-01 - 1.62e+00)
Eosinophill percentage	Testis cancer	C3_TESTIS	FinnGen	MR Egger	366	5.38e-01	4.03e-01	1.83e-01	1.71e+00 (7.77e-01 - 3.78e+00)	0.2	TRUE	0.00e+00	3.07e+02	9.87e-01	0.9848	2.55e-01
				Weighted median		1.77e-02	3.33e-01	9.58e-01	1.02e+00 (5.30e-01 - 1.95e+00)
				Inverse variance weighted		1.38e-01	1.99e-01	4.88e-01	1.15e+00 (7.78e-01 - 1.69e+00)
				Simple mode		1.80e-01	8.90e-01	8.40e-01	1.20e+00 (2.09e-01 - 6.85e+00)
				Weighted mode		1.15e-02	5.56e-01	9.83e-01	1.01e+00 (3.40e-01 - 3.01e+00)
Eosinophill percentage	Thyroid cancer	C3_THYROID_GLAND	FinnGen	MR Egger	364	7.12e-03	2.19e-01	9.74e-01	1.01e+00 (6.56e-01 - 1.55e+00)	0.21	TRUE	0.00e+00	4.91e+02	7.94e-06	<2e-04	1.16e-01
				Weighted median		2.73e-01	1.56e-01	8.00e-02	1.31e+00 (9.68e-01 - 1.78e+00)
				Inverse variance weighted		3.07e-01	1.08e-01	4.50e-03	1.36e+00 (1.10e+00 - 1.68e+00)
				Simple mode		5.31e-01	3.71e-01	1.53e-01	1.70e+00 (8.22e-01 - 3.52e+00)
				Weighted mode		2.02e-01	2.18e-01	3.55e-01	1.22e+00 (7.98e-01 - 1.88e+00)
Basophill percentage	Bladder cancer	C3_BLADDER	FinnGen	MR Egger	98	9.11e-02	3.24e-01	7.79e-01	1.10e+00 (5.81e-01 - 2.07e+00)	0.66	TRUE	0.00e+00	8.28e+01	8.47e-01	0.8534	3.68e-01
				Weighted median		4.16e-02	2.53e-01	8.69e-01	1.04e+00 (6.35e-01 - 1.71e+00)
				Inverse variance weighted		-1.66E-01	1.56e-01	2.88e-01	8.47e-01 (6.24e-01 - 1.15e+00)
				Simple mode		-7.72E-01	4.98e-01	1.24e-01	4.62e-01 (1.74e-01 - 1.23e+00)
				Weighted mode		4.46e-02	2.95e-01	8.80e-01	1.05e+00 (5.87e-01 - 1.86e+00)
Basophill percentage	Brain cancer	C3_BRAIN	FinnGen	MR Egger	98	6.69e-01	5.53e-01	2.29e-01	1.95e+00 (6.60e-01 - 5.77e+00)	0.66	TRUE	0.00e+00	9.14e+01	6.41e-01	0.6326	3.33e-01
				Weighted median		9.18e-02	4.33e-01	8.32e-01	1.10e+00 (4.69e-01 - 2.56e+00)
				Inverse variance weighted		1.97e-01	2.66e-01	4.59e-01	1.22e+00 (7.23e-01 - 2.05e+00)
				Simple mode		-6.44E-01	9.34e-01	4.92e-01	5.25e-01 (8.42e-02 - 3.27e+00)
				Weighted mode		-9.48E-02	5.86e-01	8.72e-01	9.10e-01 (2.88e-01 - 2.87e+00)
Basophill percentage	Breast cancer	C3_BREAST_3	FinnGen	MR Egger	98	2.89e-02	1.62e-01	8.59e-01	1.03e+00 (7.49e-01 - 1.42e+00)	0.66	TRUE	1.04e-277	1.27e+02	2.16e-02	0.0234	6.91e-01
				Weighted median		7.26e-02	1.15e-01	5.29e-01	1.08e+00 (8.58e-01 - 1.35e+00)
				Inverse variance weighted		-2.79E-02	7.79e-02	7.20e-01	9.73e-01 (8.35e-01 - 1.13e+00)
				Simple mode		-1.31E-01	2.32e-01	5.73e-01	8.77e-01 (5.56e-01 - 1.38e+00)
				Weighted mode		5.11e-02	1.36e-01	7.07e-01	1.05e+00 (8.07e-01 - 1.37e+00)
Basophill percentage	Colon cancer	C3_COLON	FinnGen	MR Egger	98	-1.40E-01	2.73e-01	6.10e-01	8.69e-01 (5.09e-01 - 1.49e+00)	0.66	TRUE	0.00e+00	9.40e+01	5.67e-01	0.551	4.48e-01
				Weighted median		-7.12E-02	2.12e-01	7.37e-01	9.31e-01 (6.15e-01 - 1.41e+00)
				Inverse variance weighted		4.25e-02	1.31e-01	7.46e-01	1.04e+00 (8.06e-01 - 1.35e+00)
				Simple mode		-8.84E-02	5.44e-01	8.71e-01	9.15e-01 (3.15e-01 - 2.66e+00)
				Weighted mode		-4.30E-01	3.08e-01	1.66e-01	6.50e-01 (3.55e-01 - 1.19e+00)
Basophill percentage	Endometrial cancer	C3_CORPUS_UTERI	FinnGen	MR Egger	98	-1.91E-01	3.82e-01	6.18e-01	8.26e-01 (3.90e-01 - 1.75e+00)	0.66	TRUE	4.36e-278	8.99e+01	6.82e-01	0.6892	1.02e-01
				Weighted median		2.02e-01	3.04e-01	5.07e-01	1.22e+00 (6.75e-01 - 2.22e+00)
				Inverse variance weighted		3.63e-01	1.84e-01	4.90e-02	1.44e+00 (1.00e+00 - 2.06e+00)
				Simple mode		1.96e-01	6.28e-01	7.56e-01	1.22e+00 (3.55e-01 - 4.17e+00)
				Weighted mode		1.96e-01	4.18e-01	6.40e-01	1.22e+00 (5.37e-01 - 2.76e+00)
Basophill percentage	Esophageal cancer	C3_OESOPHAGUS	FinnGen	MR Egger	98	5.40e-01	7.01e-01	4.43e-01	1.72e+00 (4.34e-01 - 6.78e+00)	0.66	TRUE	0.00e+00	1.00e+02	3.98e-01	0.3902	5.22e-01
				Weighted median		4.60e-01	5.34e-01	3.88e-01	1.58e+00 (5.57e-01 - 4.51e+00)
				Inverse variance weighted		1.45e-01	3.37e-01	6.67e-01	1.16e+00 (5.97e-01 - 2.24e+00)
				Simple mode		1.69e+00	1.21e+00	1.66e-01	5.41e+00 (5.06e-01 - 5.79e+01)
				Weighted mode		8.65e-01	7.89e-01	2.75e-01	2.38e+00 (5.06e-01 - 1.11e+01)
Basophill percentage	Kindey cancer	C3_KIDNEY_NOTRELPELVIS	FinnGen	MR Egger	98	6.49e-01	3.92e-01	1.01e-01	1.91e+00 (8.87e-01 - 4.13e+00)	0.66	TRUE	0.00e+00	1.14e+02	1.15e-01	0.1014	2.32e-01
				Weighted median		5.48e-01	3.35e-01	1.02e-01	1.73e+00 (8.97e-01 - 3.33e+00)
				Inverse variance weighted		2.36e-01	1.89e-01	2.13e-01	1.27e+00 (8.74e-01 - 1.83e+00)
				Simple mode		2.66e-01	7.90e-01	7.37e-01	1.30e+00 (2.77e-01 - 6.14e+00)
				Weighted mode		6.82e-01	5.45e-01	2.14e-01	1.98e+00 (6.80e-01 - 5.75e+00)
Basophill percentage	Liver cancer	C3_LIVER_INTRAHEPATIC_BILE_DUCTS	FinnGen	MR Egger	98	9.72e-01	6.06e-01	1.12e-01	2.64e+00 (8.06e-01 - 8.66e+00)	0.66	TRUE	0.00e+00	9.96e+01	4.07e-01	0.4046	2.41e-02
				Weighted median		2.50e-01	4.41e-01	5.71e-01	1.28e+00 (5.41e-01 - 3.05e+00)
				Inverse variance weighted		-2.44E-01	2.96e-01	4.10e-01	7.83e-01 (4.39e-01 - 1.40e+00)
				Simple mode		1.18e+00	1.17e+00	3.16e-01	3.24e+00 (3.29e-01 - 3.20e+01)
				Weighted mode		9.81e-01	6.61e-01	1.41e-01	2.67e+00 (7.30e-01 - 9.75e+00)
Basophill percentage	Lung cancer	C3_BRONCHUS_LUNG	FinnGen	MR Egger	98	3.92e-01	2.57e-01	1.31e-01	1.48e+00 (8.94e-01 - 2.45e+00)	0.66	TRUE	0.00e+00	1.29e+02	1.65e-02	0.0174	2.57e-01
				Weighted median		-1.73E-02	1.83e-01	9.24e-01	9.83e-01 (6.87e-01 - 1.41e+00)
				Inverse variance weighted		1.35e-01	1.24e-01	2.76e-01	1.14e+00 (8.98e-01 - 1.46e+00)
				Simple mode		-7.59E-01	4.62e-01	1.04e-01	4.68e-01 (1.89e-01 - 1.16e+00)
				Weighted mode		8.87e-02	2.72e-01	7.45e-01	1.09e+00 (6.42e-01 - 1.86e+00)
Basophill percentage	Mesothelioma	C3_MESOTHELIOMA	FinnGen	MR Egger	98	6.20e-01	8.95e-01	4.90e-01	1.86e+00 (3.22e-01 - 1.07e+01)	0.66	TRUE	0.00e+00	8.69e+01	7.60e-01	0.7564	3.77e-01
				Weighted median		1.18e-01	7.02e-01	8.67e-01	1.12e+00 (2.84e-01 - 4.45e+00)
				Inverse variance weighted		-7.71E-02	4.29e-01	8.57e-01	9.26e-01 (3.99e-01 - 2.15e+00)
				Simple mode		7.51e-01	1.49e+00	6.15e-01	2.12e+00 (1.15e-01 - 3.91e+01)
				Weighted mode		2.85e-01	9.94e-01	7.75e-01	1.33e+00 (1.90e-01 - 9.33e+00)
Basophill percentage	Ovary cancer	C3_OVARY	FinnGen	MR Egger	98	-1.85E-01	4.36e-01	6.73e-01	8.31e-01 (3.54e-01 - 1.95e+00)	0.66	TRUE	3.99e-282	8.59e+01	7.83e-01	0.7772	9.49e-01
				Weighted median		-9.01E-02	3.23e-01	7.80e-01	9.14e-01 (4.86e-01 - 1.72e+00)
				Inverse variance weighted		-2.09E-01	2.10e-01	3.19e-01	8.11e-01 (5.38e-01 - 1.22e+00)
				Simple mode		-2.32E-01	6.78e-01	7.33e-01	7.93e-01 (2.10e-01 - 2.99e+00)
				Weighted mode		-1.99E-02	4.47e-01	9.65e-01	9.80e-01 (4.08e-01 - 2.35e+00)
Basophill percentage	Pancreas cancer	C3_PANCREAS	FinnGen	MR Egger	98	-5.45E-01	4.37e-01	2.15e-01	5.80e-01 (2.46e-01 - 1.36e+00)	0.66	TRUE	0.00e+00	9.03e+01	6.73e-01	0.6662	2.39e-01
				Weighted median		-1.50E-01	3.34e-01	6.52e-01	8.60e-01 (4.48e-01 - 1.65e+00)
				Inverse variance weighted		-9.20E-02	2.11e-01	6.62e-01	9.12e-01 (6.04e-01 - 1.38e+00)
				Simple mode		-5.32E-02	7.34e-01	9.42e-01	9.48e-01 (2.25e-01 - 3.99e+00)
				Weighted mode		-3.74E-01	4.55e-01	4.13e-01	6.88e-01 (2.82e-01 - 1.68e+00)
Basophill percentage	Prostate cancer	C3_PROSTATE	FinnGen	MR Egger	95	6.81e-02	1.83e-01	7.11e-01	1.07e+00 (7.47e-01 - 1.53e+00)	0.69	TRUE	5.25e-211	1.12e+02	1.01e-01	0.1018	6.84e-01
				Weighted median		-2.87E-02	1.33e-01	8.29e-01	9.72e-01 (7.49e-01 - 1.26e+00)
				Inverse variance weighted		2.20e-03	8.68e-02	9.80e-01	1.00e+00 (8.45e-01 - 1.19e+00)
				Simple mode		-4.73E-02	3.05e-01	8.77e-01	9.54e-01 (5.25e-01 - 1.73e+00)
				Weighted mode		4.74e-02	2.09e-01	8.21e-01	1.05e+00 (6.96e-01 - 1.58e+00)
Basophill percentage	Rectum cancer	C3_RECTUM	FinnGen	MR Egger	98	-5.30E-01	3.47e-01	1.30e-01	5.89e-01 (2.98e-01 - 1.16e+00)	0.66	TRUE	0.00e+00	8.95e+01	6.93e-01	0.6866	9.77e-02
				Weighted median		-4.94E-01	2.88e-01	8.64e-02	6.10e-01 (3.47e-01 - 1.07e+00)
				Inverse variance weighted		-2.13E-02	1.67e-01	8.99e-01	9.79e-01 (7.06e-01 - 1.36e+00)
				Simple mode		-3.76E-01	5.92e-01	5.27e-01	6.87e-01 (2.15e-01 - 2.19e+00)
				Weighted mode		-6.03E-01	3.30e-01	7.08e-02	5.47e-01 (2.87e-01 - 1.04e+00)
Basophill percentage	Skin melanoma	C3_MELANOMA_SKIN	FinnGen	MR Egger	98	3.65e-02	3.41e-01	9.15e-01	1.04e+00 (5.31e-01 - 2.02e+00)	0.66	TRUE	0.00e+00	1.25e+02	2.84e-02	0.031	8.28e-01
				Weighted median		-1.94E-02	2.44e-01	9.37e-01	9.81e-01 (6.08e-01 - 1.58e+00)
				Inverse variance weighted		-2.84E-02	1.63e-01	8.62e-01	9.72e-01 (7.06e-01 - 1.34e+00)
				Simple mode		-1.14E-01	4.80e-01	8.13e-01	8.93e-01 (3.49e-01 - 2.29e+00)
				Weighted mode		-2.67E-02	2.76e-01	9.23e-01	9.74e-01 (5.67e-01 - 1.67e+00)
Basophill percentage	Stomach cancer	C3_STOMACH	FinnGen	MR Egger	98	3.84e-01	4.42e-01	3.87e-01	1.47e+00 (6.17e-01 - 3.49e+00)	0.66	TRUE	0.00e+00	9.29e+01	5.99e-01	0.5892	9.37e-02
				Weighted median		-1.08E-01	3.74e-01	7.73e-01	8.98e-01 (4.32e-01 - 1.87e+00)
				Inverse variance weighted		-2.72E-01	2.13e-01	2.02e-01	7.62e-01 (5.02e-01 - 1.16e+00)
				Simple mode		-9.16E-01	8.00e-01	2.55e-01	4.00e-01 (8.34e-02 - 1.92e+00)
				Weighted mode		2.17e-02	5.15e-01	9.67e-01	1.02e+00 (3.72e-01 - 2.80e+00)
Basophill percentage	Testis cancer	C3_TESTIS	FinnGen	MR Egger	98	-2.84E-01	8.48e-01	7.38e-01	7.53e-01 (1.43e-01 - 3.97e+00)	0.66	TRUE	4.73e-215	7.79e+01	9.23e-01	0.9276	4.72e-01
				Weighted median		2.20e-01	6.60e-01	7.39e-01	1.25e+00 (3.42e-01 - 4.54e+00)
				Inverse variance weighted		2.53e-01	4.07e-01	5.35e-01	1.29e+00 (5.79e-01 - 2.86e+00)
				Simple mode		2.15e+00	1.42e+00	1.32e-01	8.61e+00 (5.35e-01 - 1.39e+02)
				Weighted mode		1.34e+00	9.59e-01	1.66e-01	3.81e+00 (5.82e-01 - 2.50e+01)
Basophill percentage	Thyroid cancer	C3_THYROID_GLAND	FinnGen	MR Egger	98	-3.36E-01	3.95e-01	3.98e-01	7.15e-01 (3.29e-01 - 1.55e+00)	0.66	TRUE	0.00e+00	9.01e+01	6.78e-01	0.678	9.16e-01
				Weighted median		-1.86E-01	3.15e-01	5.56e-01	8.31e-01 (4.48e-01 - 1.54e+00)
				Inverse variance weighted		-3.72E-01	1.90e-01	5.06e-02	6.89e-01 (4.74e-01 - 1.00e+00)
				Simple mode		1.99e-01	6.37e-01	7.55e-01	1.22e+00 (3.50e-01 - 4.26e+00)
				Weighted mode		-1.22E-01	3.93e-01	7.57e-01	8.85e-01 (4.10e-01 - 1.91e+00)
Reticulocyte percentage	Bladder cancer	C3_BLADDER	FinnGen	MR Egger	85	5.45e-02	3.08e-01	8.60e-01	1.06e+00 (5.77e-01 - 1.93e+00)	0.9	TRUE	0.00e+00	8.45e+01	4.66e-01	0.4652	2.87e-01
				Weighted median		2.03e-01	2.51e-01	4.18e-01	1.23e+00 (7.50e-01 - 2.00e+00)
				Inverse variance weighted		3.38e-01	1.58e-01	3.24e-02	1.40e+00 (1.03e+00 - 1.91e+00)
				Simple mode		1.83e-01	5.08e-01	7.19e-01	1.20e+00 (4.44e-01 - 3.25e+00)
				Weighted mode		8.53e-02	3.14e-01	7.87e-01	1.09e+00 (5.88e-01 - 2.02e+00)
Reticulocyte percentage	Brain cancer	C3_BRAIN	FinnGen	MR Egger	85	7.89e-01	5.27e-01	1.39e-01	2.20e+00 (7.83e-01 - 6.19e+00)	0.9	TRUE	0.00e+00	8.22e+01	5.35e-01	0.5622	7.21e-02
				Weighted median		1.51e-01	4.24e-01	7.22e-01	1.16e+00 (5.06e-01 - 2.67e+00)
				Inverse variance weighted		-3.60E-02	2.70e-01	8.94e-01	9.65e-01 (5.68e-01 - 1.64e+00)
				Simple mode		4.67e-01	7.18e-01	5.17e-01	1.59e+00 (3.90e-01 - 6.52e+00)
				Weighted mode		3.41e-01	4.19e-01	4.18e-01	1.41e+00 (6.19e-01 - 3.20e+00)
Reticulocyte percentage	Breast cancer	C3_BREAST_3	FinnGen	MR Egger	83	2.55e-01	1.45e-01	8.39e-02	1.29e+00 (9.70e-01 - 1.72e+00)	0.93	TRUE	1.70e-301	9.72e+01	1.21e-01	0.1302	1.35e-01
				Weighted median		1.53e-01	1.18e-01	1.97e-01	1.17e+00 (9.24e-01 - 1.47e+00)
				Inverse variance weighted		6.63e-02	7.56e-02	3.80e-01	1.07e+00 (9.21e-01 - 1.24e+00)
				Simple mode		2.37e-01	2.30e-01	3.07e-01	1.27e+00 (8.07e-01 - 1.99e+00)
				Weighted mode		2.37e-01	1.13e-01	3.91e-02	1.27e+00 (1.02e+00 - 1.58e+00)
Reticulocyte percentage	Colon cancer	C3_COLON	FinnGen	MR Egger	85	4.12e-01	2.60e-01	1.16e-01	1.51e+00 (9.08e-01 - 2.51e+00)	0.9	TRUE	0.00e+00	7.64e+01	7.10e-01	0.7208	4.09e-01
				Weighted median		2.85e-01	2.14e-01	1.84e-01	1.33e+00 (8.73e-01 - 2.02e+00)
				Inverse variance weighted		2.27e-01	1.33e-01	8.79e-02	1.26e+00 (9.67e-01 - 1.63e+00)
				Simple mode		5.53e-01	3.49e-01	1.17e-01	1.74e+00 (8.77e-01 - 3.45e+00)
				Weighted mode		3.78e-01	2.11e-01	7.76e-02	1.46e+00 (9.64e-01 - 2.21e+00)
Reticulocyte percentage	Endometrial cancer	C3_CORPUS_UTERI	FinnGen	MR Egger	85	3.51e-01	3.65e-01	3.39e-01	1.42e+00 (6.95e-01 - 2.91e+00)	0.9	TRUE	8.52e-299	7.96e+01	6.16e-01	0.6214	5.35e-01
				Weighted median		2.34e-01	3.29e-01	4.76e-01	1.26e+00 (6.63e-01 - 2.41e+00)
				Inverse variance weighted		1.56e-01	1.87e-01	4.04e-01	1.17e+00 (8.10e-01 - 1.69e+00)
				Simple mode		-1.55E-01	6.16e-01	8.02e-01	8.56e-01 (2.56e-01 - 2.86e+00)
				Weighted mode		1.69e-01	3.50e-01	6.30e-01	1.18e+00 (5.96e-01 - 2.35e+00)
Reticulocyte percentage	Esophageal cancer	C3_OESOPHAGUS	FinnGen	MR Egger	85	-1.40E-02	6.92e-01	9.84e-01	9.86e-01 (2.54e-01 - 3.83e+00)	0.9	TRUE	0.00e+00	9.28e+01	2.40e-01	0.2544	8.10e-01
				Weighted median		-3.07E-02	5.27e-01	9.54e-01	9.70e-01 (3.45e-01 - 2.73e+00)
				Inverse variance weighted		-1.57E-01	3.53e-01	6.56e-01	8.55e-01 (4.28e-01 - 1.71e+00)
				Simple mode		-1.24E+00	1.10e+00	2.64e-01	2.90e-01 (3.36e-02 - 2.51e+00)
				Weighted mode		-3.20E-01	5.55e-01	5.65e-01	7.26e-01 (2.45e-01 - 2.15e+00)
Reticulocyte percentage	Kindey cancer	C3_KIDNEY_NOTRELPELVIS	FinnGen	MR Egger	84	1.74e-01	4.07e-01	6.70e-01	1.19e+00 (5.36e-01 - 2.64e+00)	0.9	TRUE	0.00e+00	1.06e+02	4.24e-02	0.0534	9.63e-01
				Weighted median		2.56e-01	2.92e-01	3.80e-01	1.29e+00 (7.29e-01 - 2.29e+00)
				Inverse variance weighted		1.58e-01	2.05e-01	4.41e-01	1.17e+00 (7.84e-01 - 1.75e+00)
				Simple mode		4.87e-01	5.48e-01	3.77e-01	1.63e+00 (5.56e-01 - 4.77e+00)
				Weighted mode		2.71e-01	3.00e-01	3.70e-01	1.31e+00 (7.28e-01 - 2.36e+00)
Reticulocyte percentage	Liver cancer	C3_LIVER_INTRAHEPATIC_BILE_DUCTS	FinnGen	MR Egger	85	-4.74E-01	6.14e-01	4.42e-01	6.22e-01 (1.87e-01 - 2.07e+00)	0.9	TRUE	0.00e+00	9.42e+01	2.10e-01	0.233	5.15e-01
				Weighted median		-7.15E-01	5.16e-01	1.66e-01	4.89e-01 (1.78e-01 - 1.34e+00)
				Inverse variance weighted		-8.19E-01	3.14e-01	9.02e-03	4.41e-01 (2.38e-01 - 8.15e-01)
				Simple mode		-9.49E-01	8.91e-01	2.90e-01	3.87e-01 (6.75e-02 - 2.22e+00)
				Weighted mode		-6.76E-01	5.01e-01	1.81e-01	5.09e-01 (1.90e-01 - 1.36e+00)
Reticulocyte percentage	Lung cancer	C3_BRONCHUS_LUNG	FinnGen	MR Egger	85	-4.45E-01	2.32e-01	5.87e-02	6.41e-01 (4.07e-01 - 1.01e+00)	0.9	TRUE	0.00e+00	1.00e+02	1.08e-01	0.1178	3.96e-01
				Weighted median		-2.09E-01	1.78e-01	2.40e-01	8.11e-01 (5.72e-01 - 1.15e+00)
				Inverse variance weighted		-2.75E-01	1.19e-01	2.08e-02	7.60e-01 (6.02e-01 - 9.59e-01)
				Simple mode		-3.58E-01	3.29e-01	2.79e-01	6.99e-01 (3.67e-01 - 1.33e+00)
				Weighted mode		-1.72E-01	1.79e-01	3.39e-01	8.42e-01 (5.92e-01 - 1.20e+00)
Reticulocyte percentage	Mesothelioma	C3_MESOTHELIOMA	FinnGen	MR Egger	85	3.95e-01	9.62e-01	6.83e-01	1.48e+00 (2.25e-01 - 9.79e+00)	0.9	TRUE	0.00e+00	1.09e+02	3.37e-02	0.0328	5.82e-01
				Weighted median		1.58e+00	7.48e-01	3.51e-02	4.84e+00 (1.12e+00 - 2.10e+01)
				Inverse variance weighted		8.51e-01	4.94e-01	8.47e-02	2.34e+00 (8.90e-01 - 6.16e+00)
				Simple mode		-1.20E+00	1.63e+00	4.63e-01	3.01e-01 (1.24e-02 - 7.32e+00)
				Weighted mode		1.22e+00	8.84e-01	1.71e-01	3.39e+00 (6.00e-01 - 1.92e+01)
Reticulocyte percentage	Ovary cancer	C3_OVARY	FinnGen	MR Egger	85	1.31e-01	4.16e-01	7.53e-01	1.14e+00 (5.05e-01 - 2.58e+00)	0.9	TRUE	3.48e-296	8.28e+01	5.18e-01	0.5192	8.31e-01
				Weighted median		-1.44E-01	3.69e-01	6.96e-01	8.66e-01 (4.20e-01 - 1.78e+00)
				Inverse variance weighted		5.52e-02	2.13e-01	7.95e-01	1.06e+00 (6.96e-01 - 1.60e+00)
				Simple mode		-4.74E-01	6.93e-01	4.96e-01	6.23e-01 (1.60e-01 - 2.42e+00)
				Weighted mode		-2.37E-01	3.40e-01	4.88e-01	7.89e-01 (4.05e-01 - 1.54e+00)
Reticulocyte percentage	Pancreas cancer	C3_PANCREAS	FinnGen	MR Egger	85	3.41e-01	4.17e-01	4.15e-01	1.41e+00 (6.22e-01 - 3.18e+00)	0.9	TRUE	0.00e+00	6.68e+01	9.15e-01	0.9032	6.64e-02
				Weighted median		-1.60E-01	3.73e-01	6.68e-01	8.52e-01 (4.10e-01 - 1.77e+00)
				Inverse variance weighted		-3.24E-01	2.14e-01	1.29e-01	7.23e-01 (4.76e-01 - 1.10e+00)
				Simple mode		-7.67E-01	7.32e-01	2.98e-01	4.64e-01 (1.11e-01 - 1.95e+00)
				Weighted mode		-2.58E-01	3.97e-01	5.17e-01	7.73e-01 (3.55e-01 - 1.68e+00)
Reticulocyte percentage	Prostate cancer	C3_PROSTATE	FinnGen	MR Egger	84	2.21e-01	1.93e-01	2.56e-01	1.25e+00 (8.54e-01 - 1.82e+00)	0.92	TRUE	8.63e-214	1.28e+02	1.20e-03	0.0012	5.45e-01
				Weighted median		2.09e-01	1.40e-01	1.36e-01	1.23e+00 (9.37e-01 - 1.62e+00)
				Inverse variance weighted		1.20e-01	9.88e-02	2.24e-01	1.13e+00 (9.29e-01 - 1.37e+00)
				Simple mode		-2.63E-02	3.00e-01	9.30e-01	9.74e-01 (5.41e-01 - 1.75e+00)
				Weighted mode		1.64e-01	1.50e-01	2.75e-01	1.18e+00 (8.79e-01 - 1.58e+00)
Reticulocyte percentage	Rectum cancer	C3_RECTUM	FinnGen	MR Egger	85	-1.52E-01	3.29e-01	6.47e-01	8.59e-01 (4.51e-01 - 1.64e+00)	0.9	TRUE	0.00e+00	7.21e+01	8.19e-01	0.832	5.56e-01
				Weighted median		-3.59E-03	2.63e-01	9.89e-01	9.96e-01 (5.95e-01 - 1.67e+00)
				Inverse variance weighted		1.57e-02	1.69e-01	9.26e-01	1.02e+00 (7.30e-01 - 1.41e+00)
				Simple mode		1.40e-01	4.88e-01	7.75e-01	1.15e+00 (4.42e-01 - 2.99e+00)
				Weighted mode		7.92e-02	2.61e-01	7.62e-01	1.08e+00 (6.49e-01 - 1.81e+00)
Reticulocyte percentage	Skin melanoma	C3_MELANOMA_SKIN	FinnGen	MR Egger	85	2.44e-01	3.16e-01	4.43e-01	1.28e+00 (6.87e-01 - 2.37e+00)	0.9	TRUE	0.00e+00	1.03e+02	7.87e-02	0.085	8.65e-01
				Weighted median		4.45e-01	2.43e-01	6.73e-02	1.56e+00 (9.69e-01 - 2.51e+00)
				Inverse variance weighted		1.98e-01	1.61e-01	2.20e-01	1.22e+00 (8.88e-01 - 1.67e+00)
				Simple mode		-1.67E-01	4.60e-01	7.17e-01	8.46e-01 (3.43e-01 - 2.08e+00)
				Weighted mode		3.33e-01	2.65e-01	2.12e-01	1.40e+00 (8.30e-01 - 2.35e+00)
Reticulocyte percentage	Stomach cancer	C3_STOMACH	FinnGen	MR Egger	85	4.70e-01	4.21e-01	2.67e-01	1.60e+00 (7.01e-01 - 3.65e+00)	0.9	TRUE	0.00e+00	8.48e+01	4.55e-01	0.448	2.20e-01
				Weighted median		1.45e-01	3.63e-01	6.90e-01	1.16e+00 (5.67e-01 - 2.36e+00)
				Inverse variance weighted		2.32e-02	2.16e-01	9.15e-01	1.02e+00 (6.70e-01 - 1.56e+00)
				Simple mode		3.21e-01	7.04e-01	6.50e-01	1.38e+00 (3.47e-01 - 5.48e+00)
				Weighted mode		1.54e-01	4.00e-01	7.01e-01	1.17e+00 (5.33e-01 - 2.55e+00)
Reticulocyte percentage	Testis cancer	C3_TESTIS	FinnGen	MR Egger	85	-3.27E-01	8.06e-01	6.86e-01	7.21e-01 (1.49e-01 - 3.50e+00)	0.9	TRUE	5.97e-223	7.73e+01	6.84e-01	0.6836	1.64e-01
				Weighted median		-2.54E-02	7.10e-01	9.71e-01	9.75e-01 (2.42e-01 - 3.92e+00)
				Inverse variance weighted		6.45e-01	4.13e-01	1.18e-01	1.91e+00 (8.49e-01 - 4.28e+00)
				Simple mode		5.51e-01	1.34e+00	6.81e-01	1.74e+00 (1.26e-01 - 2.38e+01)
				Weighted mode		-2.84E-01	8.02e-01	7.24e-01	7.53e-01 (1.56e-01 - 3.62e+00)
Reticulocyte percentage	Thyroid cancer	C3_THYROID_GLAND	FinnGen	MR Egger	85	4.13e-01	4.24e-01	3.33e-01	1.51e+00 (6.58e-01 - 3.47e+00)	0.9	TRUE	0.00e+00	1.06e+02	5.30e-02	0.0556	4.47e-01
				Weighted median		-2.41E-01	3.27e-01	4.61e-01	7.86e-01 (4.14e-01 - 1.49e+00)
				Inverse variance weighted		1.35e-01	2.17e-01	5.34e-01	1.14e+00 (7.48e-01 - 1.75e+00)
				Simple mode		-1.88E-01	6.02e-01	7.55e-01	8.28e-01 (2.55e-01 - 2.69e+00)
				Weighted mode		3.53e-02	3.51e-01	9.20e-01	1.04e+00 (5.20e-01 - 2.06e+00)
Reticulocyte count	Bladder cancer	C3_BLADDER	FinnGen	MR Egger	111	6.17e-01	3.32e-01	6.61e-02	1.85e+00 (9.66e-01 - 3.55e+00)	0.54	TRUE	0.00e+00	1.22e+02	2.05e-01	0.2168	5.36e-01
				Weighted median		3.09e-01	2.60e-01	2.35e-01	1.36e+00 (8.18e-01 - 2.27e+00)
				Inverse variance weighted		4.36e-01	1.58e-01	5.86e-03	1.55e+00 (1.13e+00 - 2.11e+00)
				Simple mode		1.05e+00	5.60e-01	6.24e-02	2.87e+00 (9.58e-01 - 8.60e+00)
				Weighted mode		5.11e-01	3.31e-01	1.26e-01	1.67e+00 (8.70e-01 - 3.19e+00)
Reticulocyte count	Brain cancer	C3_BRAIN	FinnGen	MR Egger	112	1.74e-01	5.38e-01	7.47e-01	1.19e+00 (4.15e-01 - 3.41e+00)	0.53	TRUE	0.00e+00	1.09e+02	5.47e-01	0.5708	9.39e-01
				Weighted median		1.56e-01	4.44e-01	7.25e-01	1.17e+00 (4.90e-01 - 2.79e+00)
				Inverse variance weighted		1.37e-01	2.56e-01	5.92e-01	1.15e+00 (6.94e-01 - 1.90e+00)
				Simple mode		4.08e-01	8.15e-01	6.18e-01	1.50e+00 (3.04e-01 - 7.43e+00)
				Weighted mode		2.63e-01	4.75e-01	5.81e-01	1.30e+00 (5.12e-01 - 3.30e+00)
Reticulocyte count	Breast cancer	C3_BREAST_3	FinnGen	MR Egger	112	1.90e-01	1.69e-01	2.63e-01	1.21e+00 (8.68e-01 - 1.68e+00)	0.53	TRUE	5.74e-290	1.68e+02	4.27e-04	0.001	3.75e-01
				Weighted median		2.22e-01	1.17e-01	5.69e-02	1.25e+00 (9.93e-01 - 1.57e+00)
				Inverse variance weighted		5.76e-02	8.04e-02	4.74e-01	1.06e+00 (9.05e-01 - 1.24e+00)
				Simple mode		1.24e-01	2.35e-01	6.01e-01	1.13e+00 (7.13e-01 - 1.80e+00)
				Weighted mode		2.09e-01	1.16e-01	7.36e-02	1.23e+00 (9.82e-01 - 1.55e+00)
Reticulocyte count	Colon cancer	C3_COLON	FinnGen	MR Egger	112	3.53e-01	2.65e-01	1.86e-01	1.42e+00 (8.47e-01 - 2.39e+00)	0.53	TRUE	0.00e+00	1.00e+02	7.64e-01	0.7644	2.85e-01
				Weighted median		2.10e-01	2.28e-01	3.56e-01	1.23e+00 (7.89e-01 - 1.93e+00)
				Inverse variance weighted		1.03e-01	1.26e-01	4.16e-01	1.11e+00 (8.65e-01 - 1.42e+00)
				Simple mode		4.64e-01	4.37e-01	2.91e-01	1.59e+00 (6.75e-01 - 3.75e+00)
				Weighted mode		2.76e-01	2.70e-01	3.09e-01	1.32e+00 (7.76e-01 - 2.23e+00)
Reticulocyte count	Endometrial cancer	C3_CORPUS_UTERI	FinnGen	MR Egger	112	-4.03E-03	3.92e-01	9.92e-01	9.96e-01 (4.62e-01 - 2.15e+00)	0.53	TRUE	3.04e-292	1.23e+02	2.12e-01	0.2202	5.14e-01
				Weighted median		2.56e-01	2.87e-01	3.73e-01	1.29e+00 (7.36e-01 - 2.27e+00)
				Inverse variance weighted		2.21e-01	1.86e-01	2.35e-01	1.25e+00 (8.66e-01 - 1.80e+00)
				Simple mode		1.11e-01	5.16e-01	8.30e-01	1.12e+00 (4.06e-01 - 3.07e+00)
				Weighted mode		1.93e-01	3.33e-01	5.65e-01	1.21e+00 (6.31e-01 - 2.33e+00)
Reticulocyte count	Esophageal cancer	C3_OESOPHAGUS	FinnGen	MR Egger	112	-4.20E-01	6.83e-01	5.40e-01	6.57e-01 (1.72e-01 - 2.51e+00)	0.53	TRUE	0.00e+00	1.16e+02	3.51e-01	0.3638	3.17e-01
				Weighted median		7.00e-01	5.53e-01	2.06e-01	2.01e+00 (6.81e-01 - 5.95e+00)
				Inverse variance weighted		1.84e-01	3.26e-01	5.73e-01	1.20e+00 (6.34e-01 - 2.28e+00)
				Simple mode		1.56e+00	1.12e+00	1.65e-01	4.75e+00 (5.34e-01 - 4.23e+01)
				Weighted mode		5.19e-01	6.88e-01	4.52e-01	1.68e+00 (4.36e-01 - 6.47e+00)
Reticulocyte count	Kindey cancer	C3_KIDNEY_NOTRELPELVIS	FinnGen	MR Egger	112	-2.07E-01	3.84e-01	5.92e-01	8.13e-01 (3.83e-01 - 1.73e+00)	0.53	TRUE	0.00e+00	1.31e+02	9.38e-02	0.1036	6.98e-01
				Weighted median		8.94e-02	2.92e-01	7.60e-01	1.09e+00 (6.17e-01 - 1.94e+00)
				Inverse variance weighted		-7.55E-02	1.83e-01	6.79e-01	9.27e-01 (6.48e-01 - 1.33e+00)
				Simple mode		2.57e-01	5.41e-01	6.35e-01	1.29e+00 (4.48e-01 - 3.74e+00)
				Weighted mode		2.18e-01	3.25e-01	5.03e-01	1.24e+00 (6.58e-01 - 2.35e+00)
Reticulocyte count	Liver cancer	C3_LIVER_INTRAHEPATIC_BILE_DUCTS	FinnGen	MR Egger	112	-2.87E-01	6.69e-01	6.69e-01	7.51e-01 (2.02e-01 - 2.79e+00)	0.53	TRUE	0.00e+00	1.42e+02	2.36e-02	0.0264	7.81e-01
				Weighted median		-7.20E-01	4.69e-01	1.25e-01	4.87e-01 (1.94e-01 - 1.22e+00)
				Inverse variance weighted		-1.23E-01	3.18e-01	7.00e-01	8.85e-01 (4.74e-01 - 1.65e+00)
				Simple mode		-1.03E+00	1.01e+00	3.09e-01	3.58e-01 (4.96e-02 - 2.57e+00)
				Weighted mode		-6.72E-01	5.41e-01	2.17e-01	5.11e-01 (1.77e-01 - 1.47e+00)
Reticulocyte count	Lung cancer	C3_BRONCHUS_LUNG	FinnGen	MR Egger	112	-1.88E-01	2.54e-01	4.60e-01	8.28e-01 (5.03e-01 - 1.36e+00)	0.53	TRUE	0.00e+00	1.52e+02	5.84e-03	0.0068	9.26e-01
				Weighted median		-2.30E-01	1.78e-01	1.97e-01	7.95e-01 (5.60e-01 - 1.13e+00)
				Inverse variance weighted		-2.09E-01	1.21e-01	8.34e-02	8.11e-01 (6.40e-01 - 1.03e+00)
				Simple mode		-3.72E-01	3.64e-01	3.08e-01	6.89e-01 (3.38e-01 - 1.41e+00)
				Weighted mode		-2.18E-01	1.92e-01	2.59e-01	8.04e-01 (5.52e-01 - 1.17e+00)
Reticulocyte count	Mesothelioma	C3_MESOTHELIOMA	FinnGen	MR Egger	112	7.23e-01	8.67e-01	4.06e-01	2.06e+00 (3.77e-01 - 1.13e+01)	0.53	TRUE	0.00e+00	1.09e+02	5.34e-01	0.5242	5.11e-01
				Weighted median		9.83e-01	6.53e-01	1.33e-01	2.67e+00 (7.42e-01 - 9.62e+00)
				Inverse variance weighted		2.21e-01	4.14e-01	5.93e-01	1.25e+00 (5.54e-01 - 2.81e+00)
				Simple mode		1.54e+00	1.65e+00	3.54e-01	4.66e+00 (1.83e-01 - 1.19e+02)
				Weighted mode		1.70e+00	9.40e-01	7.40e-02	5.46e+00 (8.63e-01 - 3.45e+01)
Reticulocyte count	Ovary cancer	C3_OVARY	FinnGen	MR Egger	112	-1.81E-01	4.58e-01	6.94e-01	8.35e-01 (3.40e-01 - 2.05e+00)	0.53	TRUE	2.44e-288	1.29e+02	1.13e-01	0.1208	4.82e-01
				Weighted median		-2.07E-01	3.64e-01	5.70e-01	8.13e-01 (3.98e-01 - 1.66e+00)
				Inverse variance weighted		1.03e-01	2.18e-01	6.36e-01	1.11e+00 (7.23e-01 - 1.70e+00)
				Simple mode		-5.45E-01	7.25e-01	4.53e-01	5.80e-01 (1.40e-01 - 2.40e+00)
				Weighted mode		-3.26E-01	4.21e-01	4.41e-01	7.22e-01 (3.16e-01 - 1.65e+00)
Reticulocyte count	Pancreas cancer	C3_PANCREAS	FinnGen	MR Egger	112	-1.83E-01	4.35e-01	6.74e-01	8.32e-01 (3.55e-01 - 1.95e+00)	0.53	TRUE	0.00e+00	1.15e+02	3.71e-01	0.3658	9.61e-01
				Weighted median		1.50e-01	3.59e-01	6.76e-01	1.16e+00 (5.75e-01 - 2.35e+00)
				Inverse variance weighted		-2.02E-01	2.07e-01	3.28e-01	8.17e-01 (5.45e-01 - 1.22e+00)
				Simple mode		-2.49E-01	6.88e-01	7.18e-01	7.80e-01 (2.03e-01 - 3.00e+00)
				Weighted mode		8.10e-03	4.06e-01	9.84e-01	1.01e+00 (4.55e-01 - 2.23e+00)
Reticulocyte count	Prostate cancer	C3_PROSTATE	FinnGen	MR Egger	111	5.03e-01	1.80e-01	6.10e-03	1.65e+00 (1.16e+00 - 2.35e+00)	0.54	TRUE	7.09e-222	1.48e+02	9.63e-03	0.0068	1.46e-02
				Weighted median		2.39e-01	1.28e-01	6.31e-02	1.27e+00 (9.87e-01 - 1.63e+00)
				Inverse variance weighted		1.11e-01	8.76e-02	2.07e-01	1.12e+00 (9.41e-01 - 1.33e+00)
				Simple mode		6.71e-03	2.94e-01	9.82e-01	1.01e+00 (5.66e-01 - 1.79e+00)
				Weighted mode		2.91e-01	1.54e-01	6.20e-02	1.34e+00 (9.89e-01 - 1.81e+00)
Reticulocyte count	Rectum cancer	C3_RECTUM	FinnGen	MR Egger	112	-2.24E-01	3.87e-01	5.65e-01	7.99e-01 (3.74e-01 - 1.71e+00)	0.53	TRUE	0.00e+00	1.46e+02	1.50e-02	0.0144	9.90e-01
				Weighted median		-2.94E-02	2.82e-01	9.17e-01	9.71e-01 (5.59e-01 - 1.69e+00)
				Inverse variance weighted		-2.20E-01	1.84e-01	2.32e-01	8.03e-01 (5.60e-01 - 1.15e+00)
				Simple mode		-3.95E-01	6.02e-01	5.13e-01	6.74e-01 (2.07e-01 - 2.19e+00)
				Weighted mode		6.46e-04	3.06e-01	9.98e-01	1.00e+00 (5.49e-01 - 1.82e+00)
Reticulocyte count	Skin melanoma	C3_MELANOMA_SKIN	FinnGen	MR Egger	112	3.36e-01	3.07e-01	2.77e-01	1.40e+00 (7.66e-01 - 2.56e+00)	0.53	TRUE	0.00e+00	1.25e+02	1.75e-01	0.1728	3.66e-01
				Weighted median		3.13e-01	2.22e-01	1.58e-01	1.37e+00 (8.86e-01 - 2.11e+00)
				Inverse variance weighted		9.04e-02	1.47e-01	5.38e-01	1.09e+00 (8.21e-01 - 1.46e+00)
				Simple mode		-4.21E-01	5.42e-01	4.39e-01	6.57e-01 (2.27e-01 - 1.90e+00)
				Weighted mode		4.85e-01	2.89e-01	9.66e-02	1.62e+00 (9.21e-01 - 2.86e+00)
Reticulocyte count	Stomach cancer	C3_STOMACH	FinnGen	MR Egger	112	7.70e-01	4.29e-01	7.53e-02	2.16e+00 (9.32e-01 - 5.01e+00)	0.53	TRUE	0.00e+00	1.00e+02	7.54e-01	0.7532	2.26e-01
				Weighted median		2.97e-01	3.78e-01	4.32e-01	1.35e+00 (6.42e-01 - 2.82e+00)
				Inverse variance weighted		3.11e-01	2.05e-01	1.28e-01	1.37e+00 (9.14e-01 - 2.04e+00)
				Simple mode		-8.32E-02	7.56e-01	9.13e-01	9.20e-01 (2.09e-01 - 4.05e+00)
				Weighted mode		1.74e-01	4.36e-01	6.90e-01	1.19e+00 (5.07e-01 - 2.80e+00)
Reticulocyte count	Testis cancer	C3_TESTIS	FinnGen	MR Egger	112	1.84e-01	9.37e-01	8.44e-01	1.20e+00 (1.92e-01 - 7.55e+00)	0.53	TRUE	2.89e-204	1.43e+02	2.19e-02	0.0218	8.14e-01
				Weighted median		1.10e-01	6.94e-01	8.74e-01	1.12e+00 (2.87e-01 - 4.35e+00)
				Inverse variance weighted		-1.01E-02	4.45e-01	9.82e-01	9.90e-01 (4.14e-01 - 2.37e+00)
				Simple mode		-1.60E-01	1.42e+00	9.11e-01	8.52e-01 (5.29e-02 - 1.37e+01)
				Weighted mode		-4.13E-01	8.29e-01	6.19e-01	6.61e-01 (1.30e-01 - 3.36e+00)
Reticulocyte count	Thyroid cancer	C3_THYROID_GLAND	FinnGen	MR Egger	112	-2.52E-01	4.18e-01	5.48e-01	7.77e-01 (3.42e-01 - 1.76e+00)	0.53	TRUE	0.00e+00	1.31e+02	9.05e-02	0.091	3.89e-01
				Weighted median		-5.05E-02	3.34e-01	8.80e-01	9.51e-01 (4.94e-01 - 1.83e+00)
				Inverse variance weighted		6.57e-02	1.99e-01	7.42e-01	1.07e+00 (7.23e-01 - 1.58e+00)
				Simple mode		4.38e-01	6.86e-01	5.24e-01	1.55e+00 (4.04e-01 - 5.95e+00)
				Weighted mode		9.72e-02	3.99e-01	8.08e-01	1.10e+00 (5.05e-01 - 2.41e+00)
Mean reticulocyte volume	Bladder cancer	C3_BLADDER	FinnGen	MR Egger	319	-6.55E-02	1.82e-01	7.20e-01	9.37e-01 (6.55e-01 - 1.34e+00)	0.24	TRUE	0.00e+00	3.71e+02	2.16e-02	0.0224	9.39e-01
				Weighted median		9.03e-02	1.42e-01	5.25e-01	1.09e+00 (8.28e-01 - 1.45e+00)
				Inverse variance weighted		-7.78E-02	8.65e-02	3.68e-01	9.25e-01 (7.81e-01 - 1.10e+00)
				Simple mode		-5.20E-02	3.66e-01	8.87e-01	9.49e-01 (4.63e-01 - 1.95e+00)
				Weighted mode		5.93e-02	1.96e-01	7.62e-01	1.06e+00 (7.23e-01 - 1.56e+00)
Mean reticulocyte volume	Brain cancer	C3_BRAIN	FinnGen	MR Egger	320	1.63e-01	2.88e-01	5.71e-01	1.18e+00 (6.69e-01 - 2.07e+00)	0.24	TRUE	0.00e+00	3.09e+02	6.50e-01	0.6388	8.80e-01
				Weighted median		-2.72E-02	2.28e-01	9.05e-01	9.73e-01 (6.23e-01 - 1.52e+00)
				Inverse variance weighted		1.25e-01	1.37e-01	3.61e-01	1.13e+00 (8.67e-01 - 1.48e+00)
				Simple mode		-3.66E-01	5.93e-01	5.38e-01	6.94e-01 (2.17e-01 - 2.22e+00)
				Weighted mode		-1.76E-02	3.39e-01	9.59e-01	9.83e-01 (5.05e-01 - 1.91e+00)
Mean reticulocyte volume	Breast cancer	C3_BREAST_3	FinnGen	MR Egger	319	1.03e-01	8.87e-02	2.48e-01	1.11e+00 (9.31e-01 - 1.32e+00)	0.24	TRUE	0.00e+00	4.67e+02	9.37e-08	<2e-04	3.30e-02
				Weighted median		-6.20E-02	6.27e-02	3.23e-01	9.40e-01 (8.31e-01 - 1.06e+00)
				Inverse variance weighted		-6.46E-02	4.24e-02	1.28e-01	9.37e-01 (8.63e-01 - 1.02e+00)
				Simple mode		-5.14E-02	1.65e-01	7.55e-01	9.50e-01 (6.88e-01 - 1.31e+00)
				Weighted mode		-5.14E-02	7.79e-02	5.10e-01	9.50e-01 (8.15e-01 - 1.11e+00)
Mean reticulocyte volume	Colon cancer	C3_COLON	FinnGen	MR Egger	320	1.15e-01	1.46e-01	4.30e-01	1.12e+00 (8.44e-01 - 1.49e+00)	0.24	TRUE	0.00e+00	3.36e+02	2.44e-01	0.2342	1.43e-01
				Weighted median		-3.72E-02	1.21e-01	7.58e-01	9.64e-01 (7.61e-01 - 1.22e+00)
				Inverse variance weighted		-7.29E-02	6.92e-02	2.93e-01	9.30e-01 (8.12e-01 - 1.06e+00)
				Simple mode		-4.56E-02	3.16e-01	8.85e-01	9.55e-01 (5.14e-01 - 1.77e+00)
				Weighted mode		8.51e-03	1.92e-01	9.65e-01	1.01e+00 (6.93e-01 - 1.47e+00)
Mean reticulocyte volume	Endometrial cancer	C3_CORPUS_UTERI	FinnGen	MR Egger	320	3.68e-01	1.99e-01	6.57e-02	1.45e+00 (9.78e-01 - 2.14e+00)	0.24	TRUE	0.00e+00	2.98e+02	7.92e-01	0.7882	2.42e-01
				Weighted median		1.11e-01	1.52e-01	4.66e-01	1.12e+00 (8.29e-01 - 1.51e+00)
				Inverse variance weighted		1.62e-01	9.47e-02	8.63e-02	1.18e+00 (9.77e-01 - 1.42e+00)
				Simple mode		2.01e-01	3.84e-01	6.01e-01	1.22e+00 (5.76e-01 - 2.59e+00)
				Weighted mode		8.13e-02	1.94e-01	6.76e-01	1.08e+00 (7.41e-01 - 1.59e+00)
Mean reticulocyte volume	Esophageal cancer	C3_OESOPHAGUS	FinnGen	MR Egger	320	1.96e-01	3.70e-01	5.97e-01	1.22e+00 (5.89e-01 - 2.51e+00)	0.24	TRUE	0.00e+00	3.40e+02	1.96e-01	0.1934	6.38e-01
				Weighted median		4.27e-01	2.80e-01	1.27e-01	1.53e+00 (8.85e-01 - 2.65e+00)
				Inverse variance weighted		3.49e-01	1.76e-01	4.68e-02	1.42e+00 (1.00e+00 - 2.00e+00)
				Simple mode		7.18e-01	6.99e-01	3.05e-01	2.05e+00 (5.21e-01 - 8.06e+00)
				Weighted mode		4.53e-01	3.79e-01	2.33e-01	1.57e+00 (7.48e-01 - 3.30e+00)
Mean reticulocyte volume	Kindey cancer	C3_KIDNEY_NOTRELPELVIS	FinnGen	MR Egger	320	-4.56E-01	2.02e-01	2.43e-02	6.34e-01 (4.27e-01 - 9.41e-01)	0.24	TRUE	0.00e+00	3.70e+02	2.67e-02	0.027	2.70e-02
				Weighted median		-1.83E-02	1.59e-01	9.08e-01	9.82e-01 (7.19e-01 - 1.34e+00)
				Inverse variance weighted		-6.20E-02	9.65e-02	5.20e-01	9.40e-01 (7.78e-01 - 1.14e+00)
				Simple mode		-7.09E-01	4.13e-01	8.70e-02	4.92e-01 (2.19e-01 - 1.11e+00)
				Weighted mode		-2.16E-01	2.52e-01	3.92e-01	8.06e-01 (4.92e-01 - 1.32e+00)
Mean reticulocyte volume	Liver cancer	C3_LIVER_INTRAHEPATIC_BILE_DUCTS	FinnGen	MR Egger	320	5.34e-01	3.42e-01	1.20e-01	1.71e+00 (8.72e-01 - 3.33e+00)	0.24	TRUE	0.00e+00	3.74e+02	1.82e-02	0.0176	5.20e-01
				Weighted median		3.00e-01	2.51e-01	2.32e-01	1.35e+00 (8.26e-01 - 2.21e+00)
				Inverse variance weighted		3.40e-01	1.62e-01	3.66e-02	1.40e+00 (1.02e+00 - 1.93e+00)
				Simple mode		1.60e-01	6.58e-01	8.07e-01	1.17e+00 (3.24e-01 - 4.26e+00)
				Weighted mode		2.35e-01	3.45e-01	4.96e-01	1.26e+00 (6.43e-01 - 2.49e+00)
Mean reticulocyte volume	Lung cancer	C3_BRONCHUS_LUNG	FinnGen	MR Egger	320	2.73e-01	1.37e-01	4.68e-02	1.31e+00 (1.00e+00 - 1.72e+00)	0.24	TRUE	0.00e+00	4.44e+02	4.15e-06	<2e-04	1.18e-01
				Weighted median		-4.45E-02	9.86e-02	6.52e-01	9.56e-01 (7.88e-01 - 1.16e+00)
				Inverse variance weighted		8.43e-02	6.51e-02	1.95e-01	1.09e+00 (9.58e-01 - 1.24e+00)
				Simple mode		-3.74E-02	2.34e-01	8.73e-01	9.63e-01 (6.09e-01 - 1.52e+00)
				Weighted mode		-6.24E-02	1.26e-01	6.22e-01	9.40e-01 (7.33e-01 - 1.20e+00)
Mean reticulocyte volume	Mesothelioma	C3_MESOTHELIOMA	FinnGen	MR Egger	320	-1.19E-01	4.63e-01	7.98e-01	8.88e-01 (3.58e-01 - 2.20e+00)	0.24	TRUE	0.00e+00	2.96e+02	8.21e-01	0.8122	7.74e-01
				Weighted median		3.75e-02	3.73e-01	9.20e-01	1.04e+00 (5.00e-01 - 2.16e+00)
				Inverse variance weighted		-1.52E-03	2.20e-01	9.95e-01	9.98e-01 (6.49e-01 - 1.54e+00)
				Simple mode		5.19e-01	9.75e-01	5.95e-01	1.68e+00 (2.48e-01 - 1.14e+01)
				Weighted mode		-2.93E-01	5.52e-01	5.96e-01	7.46e-01 (2.53e-01 - 2.20e+00)
Mean reticulocyte volume	Ovary cancer	C3_OVARY	FinnGen	MR Egger	320	4.93e-01	2.27e-01	3.07e-02	1.64e+00 (1.05e+00 - 2.56e+00)	0.24	TRUE	0.00e+00	3.13e+02	5.86e-01	0.5742	6.45e-02
				Weighted median		2.27e-01	1.81e-01	2.10e-01	1.26e+00 (8.80e-01 - 1.79e+00)
				Inverse variance weighted		1.22e-01	1.08e-01	2.57e-01	1.13e+00 (9.15e-01 - 1.40e+00)
				Simple mode		3.64e-01	4.85e-01	4.54e-01	1.44e+00 (5.56e-01 - 3.73e+00)
				Weighted mode		4.52e-01	2.83e-01	1.10e-01	1.57e+00 (9.03e-01 - 2.74e+00)
Mean reticulocyte volume	Pancreas cancer	C3_PANCREAS	FinnGen	MR Egger	320	3.94e-02	2.29e-01	8.64e-01	1.04e+00 (6.63e-01 - 1.63e+00)	0.24	TRUE	0.00e+00	3.22e+02	4.47e-01	0.4572	8.42e-01
				Weighted median		-9.44E-02	1.84e-01	6.09e-01	9.10e-01 (6.34e-01 - 1.31e+00)
				Inverse variance weighted		7.97e-02	1.09e-01	4.64e-01	1.08e+00 (8.75e-01 - 1.34e+00)
				Simple mode		-2.54E-01	4.51e-01	5.73e-01	7.75e-01 (3.20e-01 - 1.88e+00)
				Weighted mode		-7.15E-02	2.43e-01	7.69e-01	9.31e-01 (5.78e-01 - 1.50e+00)
Mean reticulocyte volume	Prostate cancer	C3_PROSTATE	FinnGen	MR Egger	317	-1.53E-01	1.04e-01	1.44e-01	8.58e-01 (7.00e-01 - 1.05e+00)	0.25	TRUE	0.00e+00	4.76e+02	1.47e-08	<2e-04	5.28e-01
				Weighted median		-2.38E-01	7.01e-02	6.74e-04	7.88e-01 (6.87e-01 - 9.04e-01)
				Inverse variance weighted		-2.11E-01	4.96e-02	2.13e-05	8.10e-01 (7.35e-01 - 8.93e-01)
				Simple mode		-2.16E-01	1.85e-01	2.44e-01	8.06e-01 (5.61e-01 - 1.16e+00)
				Weighted mode		-2.16E-01	8.99e-02	1.70e-02	8.06e-01 (6.76e-01 - 9.61e-01)
Mean reticulocyte volume	Rectum cancer	C3_RECTUM	FinnGen	MR Egger	320	1.24e-01	2.04e-01	5.43e-01	1.13e+00 (7.59e-01 - 1.69e+00)	0.24	TRUE	0.00e+00	4.08e+02	5.74e-04	6.00E-04	5.64e-01
				Weighted median		1.07e-01	1.45e-01	4.59e-01	1.11e+00 (8.38e-01 - 1.48e+00)
				Inverse variance weighted		2.03e-02	9.67e-02	8.33e-01	1.02e+00 (8.44e-01 - 1.23e+00)
				Simple mode		-3.25E-01	3.57e-01	3.63e-01	7.23e-01 (3.59e-01 - 1.45e+00)
				Weighted mode		3.85e-02	1.87e-01	8.37e-01	1.04e+00 (7.20e-01 - 1.50e+00)
Mean reticulocyte volume	Skin melanoma	C3_MELANOMA_SKIN	FinnGen	MR Egger	316	-9.14E-02	1.82e-01	6.16e-01	9.13e-01 (6.39e-01 - 1.30e+00)	0.25	TRUE	0.00e+00	4.28e+02	2.25e-05	<2e-04	9.38e-01
				Weighted median		-1.58E-01	1.33e-01	2.35e-01	8.54e-01 (6.58e-01 - 1.11e+00)
				Inverse variance weighted		-7.89E-02	8.69e-02	3.64e-01	9.24e-01 (7.79e-01 - 1.10e+00)
				Simple mode		-5.28E-01	3.37e-01	1.18e-01	5.90e-01 (3.05e-01 - 1.14e+00)
				Weighted mode		-2.96E-01	2.03e-01	1.46e-01	7.44e-01 (4.99e-01 - 1.11e+00)
Mean reticulocyte volume	Stomach cancer	C3_STOMACH	FinnGen	MR Egger	320	1.30e-01	2.39e-01	5.88e-01	1.14e+00 (7.13e-01 - 1.82e+00)	0.24	TRUE	0.00e+00	3.43e+02	1.70e-01	0.1736	5.01e-01
				Weighted median		2.18e-01	1.86e-01	2.40e-01	1.24e+00 (8.64e-01 - 1.79e+00)
				Inverse variance weighted		-1.18E-02	1.13e-01	9.17e-01	9.88e-01 (7.91e-01 - 1.23e+00)
				Simple mode		4.56e-01	5.28e-01	3.88e-01	1.58e+00 (5.61e-01 - 4.44e+00)
				Weighted mode		3.35e-01	3.31e-01	3.13e-01	1.40e+00 (7.31e-01 - 2.67e+00)
Mean reticulocyte volume	Testis cancer	C3_TESTIS	FinnGen	MR Egger	320	4.43e-02	4.38e-01	9.20e-01	1.05e+00 (4.43e-01 - 2.47e+00)	0.24	TRUE	0.00e+00	3.21e+02	4.63e-01	0.4734	6.71e-01
				Weighted median		2.57e-01	3.66e-01	4.83e-01	1.29e+00 (6.30e-01 - 2.65e+00)
				Inverse variance weighted		-1.20E-01	2.09e-01	5.66e-01	8.87e-01 (5.89e-01 - 1.34e+00)
				Simple mode		7.21e-01	9.61e-01	4.54e-01	2.06e+00 (3.13e-01 - 1.35e+01)
				Weighted mode		3.93e-01	5.28e-01	4.57e-01	1.48e+00 (5.26e-01 - 4.17e+00)
Mean reticulocyte volume	Thyroid cancer	C3_THYROID_GLAND	FinnGen	MR Egger	320	2.37e-01	2.30e-01	3.03e-01	1.27e+00 (8.07e-01 - 1.99e+00)	0.24	TRUE	0.00e+00	3.98e+02	1.66e-03	0.0022	1.62e-01
				Weighted median		1.45e-01	1.70e-01	3.93e-01	1.16e+00 (8.29e-01 - 1.61e+00)
				Inverse variance weighted		-4.65E-02	1.09e-01	6.71e-01	9.55e-01 (7.70e-01 - 1.18e+00)
				Simple mode		5.12e-01	4.37e-01	2.42e-01	1.67e+00 (7.09e-01 - 3.93e+00)
				Weighted mode		2.57e-01	2.42e-01	2.89e-01	1.29e+00 (8.04e-01 - 2.08e+00)
Mean sphered cell volume	Bladder cancer	C3_BLADDER	FinnGen	MR Egger	263	-1.36E-01	2.08e-01	5.15e-01	8.73e-01 (5.81e-01 - 1.31e+00)	0.28	TRUE	0.00e+00	3.32e+02	2.19e-03	0.0032	7.18e-01
				Weighted median		-6.25E-02	1.54e-01	6.86e-01	9.39e-01 (6.94e-01 - 1.27e+00)
				Inverse variance weighted		-6.97E-02	1.01e-01	4.88e-01	9.33e-01 (7.66e-01 - 1.14e+00)
				Simple mode		-3.07E-01	3.46e-01	3.74e-01	7.35e-01 (3.74e-01 - 1.45e+00)
				Weighted mode		-6.98E-02	2.06e-01	7.35e-01	9.33e-01 (6.23e-01 - 1.40e+00)
Mean sphered cell volume	Brain cancer	C3_BRAIN	FinnGen	MR Egger	263	1.08e-01	3.21e-01	7.36e-01	1.11e+00 (5.94e-01 - 2.09e+00)	0.28	TRUE	0.00e+00	2.71e+02	3.45e-01	0.3558	9.72e-01
				Weighted median		-6.40E-02	2.61e-01	8.06e-01	9.38e-01 (5.63e-01 - 1.56e+00)
				Inverse variance weighted		1.18e-01	1.56e-01	4.48e-01	1.13e+00 (8.30e-01 - 1.53e+00)
				Simple mode		1.80e-01	6.17e-01	7.71e-01	1.20e+00 (3.57e-01 - 4.01e+00)
				Weighted mode		2.11e-02	3.27e-01	9.49e-01	1.02e+00 (5.38e-01 - 1.94e+00)
Mean sphered cell volume	Breast cancer	C3_BREAST_3	FinnGen	MR Egger	263	1.53e-01	9.97e-02	1.27e-01	1.17e+00 (9.58e-01 - 1.42e+00)	0.28	TRUE	0.00e+00	4.02e+02	5.58e-08	<2e-04	1.73e-01
				Weighted median		6.12e-02	6.88e-02	3.73e-01	1.06e+00 (9.29e-01 - 1.22e+00)
				Inverse variance weighted		3.36e-02	4.84e-02	4.88e-01	1.03e+00 (9.41e-01 - 1.14e+00)
				Simple mode		1.21e-01	1.81e-01	5.06e-01	1.13e+00 (7.91e-01 - 1.61e+00)
				Weighted mode		7.70e-02	8.49e-02	3.65e-01	1.08e+00 (9.14e-01 - 1.28e+00)
Mean sphered cell volume	Colon cancer	C3_COLON	FinnGen	MR Egger	263	4.67e-01	1.71e-01	6.93e-03	1.59e+00 (1.14e+00 - 2.23e+00)	0.28	TRUE	0.00e+00	3.30e+02	2.81e-03	0.0026	1.57e-03
				Weighted median		2.09e-01	1.30e-01	1.08e-01	1.23e+00 (9.55e-01 - 1.59e+00)
				Inverse variance weighted		-1.24E-02	8.47e-02	8.84e-01	9.88e-01 (8.37e-01 - 1.17e+00)
				Simple mode		-1.73E-02	3.14e-01	9.56e-01	9.83e-01 (5.31e-01 - 1.82e+00)
				Weighted mode		2.38e-01	1.63e-01	1.44e-01	1.27e+00 (9.23e-01 - 1.75e+00)
Mean sphered cell volume	Endometrial cancer	C3_CORPUS_UTERI	FinnGen	MR Egger	263	-9.92E-02	2.18e-01	6.50e-01	9.06e-01 (5.90e-01 - 1.39e+00)	0.28	TRUE	0.00e+00	2.57e+02	5.76e-01	0.594	9.20e-01
				Weighted median		-1.07E-01	1.74e-01	5.37e-01	8.98e-01 (6.39e-01 - 1.26e+00)
				Inverse variance weighted		-7.99E-02	1.06e-01	4.50e-01	9.23e-01 (7.50e-01 - 1.14e+00)
				Simple mode		-3.22E-02	3.73e-01	9.31e-01	9.68e-01 (4.66e-01 - 2.01e+00)
				Weighted mode		-7.40E-02	2.05e-01	7.19e-01	9.29e-01 (6.21e-01 - 1.39e+00)
Mean sphered cell volume	Esophageal cancer	C3_OESOPHAGUS	FinnGen	MR Egger	263	7.71e-01	4.25e-01	7.06e-02	2.16e+00 (9.40e-01 - 4.97e+00)	0.28	TRUE	0.00e+00	3.09e+02	2.54e-02	0.027	1.79e-01
				Weighted median		4.02e-01	3.32e-01	2.27e-01	1.49e+00 (7.79e-01 - 2.87e+00)
				Inverse variance weighted		2.70e-01	2.06e-01	1.90e-01	1.31e+00 (8.74e-01 - 1.96e+00)
				Simple mode		1.54e-01	7.43e-01	8.36e-01	1.17e+00 (2.72e-01 - 5.01e+00)
				Weighted mode		3.20e-01	4.19e-01	4.46e-01	1.38e+00 (6.05e-01 - 3.13e+00)
Mean sphered cell volume	Kindey cancer	C3_KIDNEY_NOTRELPELVIS	FinnGen	MR Egger	263	-5.44E-01	2.11e-01	1.03e-02	5.80e-01 (3.84e-01 - 8.77e-01)	0.28	TRUE	0.00e+00	2.77e+02	2.49e-01	0.242	1.33e-02
				Weighted median		-2.20E-01	1.73e-01	2.03e-01	8.02e-01 (5.72e-01 - 1.13e+00)
				Inverse variance weighted		-8.49E-02	1.03e-01	4.11e-01	9.19e-01 (7.50e-01 - 1.12e+00)
				Simple mode		-8.36E-01	4.64e-01	7.31e-02	4.34e-01 (1.74e-01 - 1.08e+00)
				Weighted mode		-6.53E-01	2.91e-01	2.55e-02	5.21e-01 (2.95e-01 - 9.20e-01)
Mean sphered cell volume	Liver cancer	C3_LIVER_INTRAHEPATIC_BILE_DUCTS	FinnGen	MR Egger	263	3.98e-01	3.61e-01	2.71e-01	1.49e+00 (7.34e-01 - 3.02e+00)	0.28	TRUE	0.00e+00	2.84e+02	1.66e-01	0.1668	8.11e-01
				Weighted median		4.86e-01	2.73e-01	7.52e-02	1.63e+00 (9.52e-01 - 2.78e+00)
				Inverse variance weighted		3.23e-01	1.75e-01	6.50e-02	1.38e+00 (9.80e-01 - 1.95e+00)
				Simple mode		4.75e-01	6.10e-01	4.37e-01	1.61e+00 (4.87e-01 - 5.31e+00)
				Weighted mode		4.75e-01	3.38e-01	1.61e-01	1.61e+00 (8.29e-01 - 3.12e+00)
Mean sphered cell volume	Lung cancer	C3_BRONCHUS_LUNG	FinnGen	MR Egger	262	-1.70E-02	1.49e-01	9.09e-01	9.83e-01 (7.34e-01 - 1.32e+00)	0.29	TRUE	0.00e+00	3.58e+02	6.09e-05	<2e-04	9.49e-01
				Weighted median		-4.52E-02	1.07e-01	6.71e-01	9.56e-01 (7.76e-01 - 1.18e+00)
				Inverse variance weighted		-8.69E-03	7.25e-02	9.05e-01	9.91e-01 (8.60e-01 - 1.14e+00)
				Simple mode		6.46e-02	2.49e-01	7.95e-01	1.07e+00 (6.55e-01 - 1.74e+00)
				Weighted mode		-3.03E-02	1.26e-01	8.10e-01	9.70e-01 (7.58e-01 - 1.24e+00)
Mean sphered cell volume	Mesothelioma	C3_MESOTHELIOMA	FinnGen	MR Egger	263	-3.93E-01	5.18e-01	4.49e-01	6.75e-01 (2.45e-01 - 1.86e+00)	0.28	TRUE	0.00e+00	2.72e+02	3.27e-01	0.3194	9.46e-01
				Weighted median		-8.78E-01	4.20e-01	3.67e-02	4.16e-01 (1.82e-01 - 9.47e-01)
				Inverse variance weighted		-3.62E-01	2.51e-01	1.49e-01	6.96e-01 (4.25e-01 - 1.14e+00)
				Simple mode		-6.08E-01	1.02e+00	5.53e-01	5.45e-01 (7.33e-02 - 4.04e+00)
				Weighted mode		-9.28E-01	5.51e-01	9.30e-02	3.95e-01 (1.34e-01 - 1.16e+00)
Mean sphered cell volume	Ovary cancer	C3_OVARY	FinnGen	MR Egger	263	9.11e-01	2.51e-01	3.41e-04	2.49e+00 (1.52e+00 - 4.07e+00)	0.28	TRUE	0.00e+00	2.74e+02	2.96e-01	0.2906	3.71e-03
				Weighted median		5.27e-01	2.10e-01	1.21e-02	1.69e+00 (1.12e+00 - 2.55e+00)
				Inverse variance weighted		2.68e-01	1.23e-01	2.97e-02	1.31e+00 (1.03e+00 - 1.67e+00)
				Simple mode		1.45e-01	5.16e-01	7.79e-01	1.16e+00 (4.20e-01 - 3.18e+00)
				Weighted mode		6.19e-01	2.90e-01	3.40e-02	1.86e+00 (1.05e+00 - 3.28e+00)
Mean sphered cell volume	Pancreas cancer	C3_PANCREAS	FinnGen	MR Egger	263	-2.31E-02	2.53e-01	9.27e-01	9.77e-01 (5.95e-01 - 1.61e+00)	0.28	TRUE	0.00e+00	2.69e+02	3.76e-01	0.379	8.77e-01
				Weighted median		-1.05E-01	2.03e-01	6.05e-01	9.00e-01 (6.04e-01 - 1.34e+00)
				Inverse variance weighted		1.11e-02	1.23e-01	9.28e-01	1.01e+00 (7.95e-01 - 1.29e+00)
				Simple mode		-3.59E-02	4.42e-01	9.35e-01	9.65e-01 (4.06e-01 - 2.29e+00)
				Weighted mode		-7.45E-02	2.62e-01	7.77e-01	9.28e-01 (5.55e-01 - 1.55e+00)
Mean sphered cell volume	Prostate cancer	C3_PROSTATE	FinnGen	MR Egger	259	8.78e-02	1.21e-01	4.70e-01	1.09e+00 (8.61e-01 - 1.38e+00)	0.29	TRUE	0.00e+00	4.38e+02	1.82e-11	<2e-04	4.31e-01
				Weighted median		-2.48E-02	8.75e-02	7.77e-01	9.76e-01 (8.22e-01 - 1.16e+00)
				Inverse variance weighted		4.29e-03	5.91e-02	9.42e-01	1.00e+00 (8.94e-01 - 1.13e+00)
				Simple mode		4.56e-01	2.56e-01	7.58e-02	1.58e+00 (9.56e-01 - 2.61e+00)
				Weighted mode		-5.63E-02	1.39e-01	6.86e-01	9.45e-01 (7.20e-01 - 1.24e+00)
Mean sphered cell volume	Rectum cancer	C3_RECTUM	FinnGen	MR Egger	263	3.46e-01	2.00e-01	8.43e-02	1.41e+00 (9.56e-01 - 2.09e+00)	0.28	TRUE	0.00e+00	2.73e+02	3.10e-01	0.3242	2.03e-02
				Weighted median		-8.01E-02	1.58e-01	6.12e-01	9.23e-01 (6.77e-01 - 1.26e+00)
				Inverse variance weighted		-6.14E-02	9.77e-02	5.29e-01	9.40e-01 (7.77e-01 - 1.14e+00)
				Simple mode		-1.28E-01	3.45e-01	7.11e-01	8.80e-01 (4.47e-01 - 1.73e+00)
				Weighted mode		-1.28E-01	1.99e-01	5.22e-01	8.80e-01 (5.95e-01 - 1.30e+00)
Mean sphered cell volume	Skin melanoma	C3_MELANOMA_SKIN	FinnGen	MR Egger	263	3.42e-01	2.06e-01	9.80e-02	1.41e+00 (9.40e-01 - 2.11e+00)	0.28	TRUE	0.00e+00	4.01e+02	6.70e-08	<2e-04	2.42e-04
				Weighted median		-1.85E-01	1.43e-01	1.98e-01	8.31e-01 (6.28e-01 - 1.10e+00)
				Inverse variance weighted		-3.28E-01	1.02e-01	1.33e-03	7.20e-01 (5.89e-01 - 8.80e-01)
				Simple mode		-3.52E-01	3.05e-01	2.50e-01	7.03e-01 (3.87e-01 - 1.28e+00)
				Weighted mode		-2.25E-01	1.95e-01	2.49e-01	7.98e-01 (5.45e-01 - 1.17e+00)
Mean sphered cell volume	Stomach cancer	C3_STOMACH	FinnGen	MR Egger	263	2.30e-01	2.68e-01	3.92e-01	1.26e+00 (7.44e-01 - 2.13e+00)	0.28	TRUE	0.00e+00	2.96e+02	7.46e-02	0.0702	7.31e-01
				Weighted median		3.45e-01	2.18e-01	1.14e-01	1.41e+00 (9.21e-01 - 2.16e+00)
				Inverse variance weighted		3.10e-01	1.30e-01	1.69e-02	1.36e+00 (1.06e+00 - 1.76e+00)
				Simple mode		-6.57E-01	5.95e-01	2.70e-01	5.19e-01 (1.62e-01 - 1.66e+00)
				Weighted mode		1.89e-01	3.15e-01	5.50e-01	1.21e+00 (6.51e-01 - 2.24e+00)
Mean sphered cell volume	Testis cancer	C3_TESTIS	FinnGen	MR Egger	263	-2.01E-02	4.80e-01	9.67e-01	9.80e-01 (3.83e-01 - 2.51e+00)	0.28	TRUE	0.00e+00	2.57e+02	5.72e-01	0.567	9.51e-01
				Weighted median		2.33e-01	3.93e-01	5.54e-01	1.26e+00 (5.84e-01 - 2.73e+00)
				Inverse variance weighted		5.54e-03	2.33e-01	9.81e-01	1.01e+00 (6.36e-01 - 1.59e+00)
				Simple mode		6.92e-01	9.84e-01	4.82e-01	2.00e+00 (2.91e-01 - 1.37e+01)
				Weighted mode		5.65e-02	6.35e-01	9.29e-01	1.06e+00 (3.05e-01 - 3.67e+00)
Mean sphered cell volume	Thyroid cancer	C3_THYROID_GLAND	FinnGen	MR Egger	262	-2.27E-01	2.63e-01	3.89e-01	7.97e-01 (4.76e-01 - 1.33e+00)	0.29	TRUE	0.00e+00	3.53e+02	1.30e-04	<2e-04	7.07e-01
				Weighted median		-2.49E-01	1.94e-01	1.99e-01	7.80e-01 (5.34e-01 - 1.14e+00)
				Inverse variance weighted		-3.13E-01	1.27e-01	1.39e-02	7.31e-01 (5.69e-01 - 9.38e-01)
				Simple mode		5.96e-02	4.99e-01	9.05e-01	1.06e+00 (4.00e-01 - 2.82e+00)
				Weighted mode		-2.18E-01	2.48e-01	3.80e-01	8.04e-01 (4.94e-01 - 1.31e+00)
Immature reticulocyte fraction	Bladder cancer	C3_BLADDER	FinnGen	MR Egger	193	3.53e-01	2.11e-01	9.58e-02	1.42e+00 (9.41e-01 - 2.15e+00)	0.38	TRUE	0.00e+00	1.71e+02	8.56e-01	0.8638	8.24e-01
				Weighted median		2.82e-01	1.58e-01	7.51e-02	1.33e+00 (9.72e-01 - 1.81e+00)
				Inverse variance weighted		3.12e-01	1.01e-01	2.03e-03	1.37e+00 (1.12e+00 - 1.67e+00)
				Simple mode		5.15e-01	3.95e-01	1.94e-01	1.67e+00 (7.72e-01 - 3.63e+00)
				Weighted mode		1.56e-01	2.33e-01	5.04e-01	1.17e+00 (7.40e-01 - 1.84e+00)
Immature reticulocyte fraction	Brain cancer	C3_BRAIN	FinnGen	MR Egger	193	-4.46E-01	3.61e-01	2.18e-01	6.40e-01 (3.16e-01 - 1.30e+00)	0.38	TRUE	0.00e+00	1.50e+02	9.88e-01	0.9838	2.09e-01
				Weighted median		1.10e-01	2.81e-01	6.96e-01	1.12e+00 (6.43e-01 - 1.94e+00)
				Inverse variance weighted		-4.70E-02	1.73e-01	7.86e-01	9.54e-01 (6.80e-01 - 1.34e+00)
				Simple mode		3.96e-01	6.78e-01	5.60e-01	1.49e+00 (3.93e-01 - 5.62e+00)
				Weighted mode		8.10e-02	4.23e-01	8.48e-01	1.08e+00 (4.73e-01 - 2.49e+00)
Immature reticulocyte fraction	Breast cancer	C3_BREAST_3	FinnGen	MR Egger	192	2.24e-01	1.05e-01	3.47e-02	1.25e+00 (1.02e+00 - 1.54e+00)	0.38	TRUE	0.00e+00	2.59e+02	7.41e-04	8.00E-04	3.29e-03
				Weighted median		-5.34E-02	7.16e-02	4.56e-01	9.48e-01 (8.24e-01 - 1.09e+00)
				Inverse variance weighted		-5.07E-02	5.17e-02	3.27e-01	9.51e-01 (8.59e-01 - 1.05e+00)
				Simple mode		-1.53E-01	1.75e-01	3.82e-01	8.58e-01 (6.09e-01 - 1.21e+00)
				Weighted mode		-6.02E-03	1.15e-01	9.58e-01	9.94e-01 (7.93e-01 - 1.25e+00)
Immature reticulocyte fraction	Colon cancer	C3_COLON	FinnGen	MR Egger	191	-6.76E-02	1.99e-01	7.35e-01	9.35e-01 (6.33e-01 - 1.38e+00)	0.38	TRUE	0.00e+00	2.35e+02	1.50e-02	0.0136	5.29e-01
				Weighted median		5.90e-02	1.50e-01	6.93e-01	1.06e+00 (7.91e-01 - 1.42e+00)
				Inverse variance weighted		4.24e-02	9.59e-02	6.59e-01	1.04e+00 (8.65e-01 - 1.26e+00)
				Simple mode		-6.03E-02	3.12e-01	8.47e-01	9.41e-01 (5.10e-01 - 1.74e+00)
				Weighted mode		-3.06E-02	1.99e-01	8.78e-01	9.70e-01 (6.57e-01 - 1.43e+00)
Immature reticulocyte fraction	Endometrial cancer	C3_CORPUS_UTERI	FinnGen	MR Egger	193	1.67e-01	2.54e-01	5.10e-01	1.18e+00 (7.19e-01 - 1.94e+00)	0.38	TRUE	0.00e+00	1.98e+02	3.69e-01	0.3886	5.49e-01
				Weighted median		2.38e-01	2.08e-01	2.51e-01	1.27e+00 (8.45e-01 - 1.91e+00)
				Inverse variance weighted		3.39e-02	1.21e-01	7.80e-01	1.03e+00 (8.15e-01 - 1.31e+00)
				Simple mode		3.33e-01	4.33e-01	4.43e-01	1.39e+00 (5.97e-01 - 3.26e+00)
				Weighted mode		2.99e-01	2.76e-01	2.80e-01	1.35e+00 (7.85e-01 - 2.31e+00)
Immature reticulocyte fraction	Esophageal cancer	C3_OESOPHAGUS	FinnGen	MR Egger	193	8.26e-01	5.00e-01	9.98e-02	2.28e+00 (8.58e-01 - 6.08e+00)	0.38	TRUE	0.00e+00	2.40e+02	1.10e-02	0.0122	4.56e-01
				Weighted median		3.88e-01	3.73e-01	2.99e-01	1.47e+00 (7.09e-01 - 3.06e+00)
				Inverse variance weighted		4.99e-01	2.39e-01	3.72e-02	1.65e+00 (1.03e+00 - 2.63e+00)
				Simple mode		4.61e-01	7.21e-01	5.23e-01	1.59e+00 (3.86e-01 - 6.52e+00)
				Weighted mode		5.26e-01	4.43e-01	2.36e-01	1.69e+00 (7.10e-01 - 4.03e+00)
Immature reticulocyte fraction	Kindey cancer	C3_KIDNEY_NOTRELPELVIS	FinnGen	MR Egger	193	1.15e-01	2.52e-01	6.48e-01	1.12e+00 (6.84e-01 - 1.84e+00)	0.38	TRUE	0.00e+00	2.18e+02	9.75e-02	0.1022	6.36e-01
				Weighted median		1.20e-01	1.84e-01	5.16e-01	1.13e+00 (7.85e-01 - 1.62e+00)
				Inverse variance weighted		1.04e-02	1.21e-01	9.31e-01	1.01e+00 (7.97e-01 - 1.28e+00)
				Simple mode		1.10e-01	3.85e-01	7.75e-01	1.12e+00 (5.25e-01 - 2.37e+00)
				Weighted mode		1.58e-02	2.51e-01	9.50e-01	1.02e+00 (6.22e-01 - 1.66e+00)
Immature reticulocyte fraction	Liver cancer	C3_LIVER_INTRAHEPATIC_BILE_DUCTS	FinnGen	MR Egger	193	-2.23E-01	3.95e-01	5.74e-01	8.00e-01 (3.69e-01 - 1.74e+00)	0.38	TRUE	0.00e+00	1.90e+02	5.34e-01	0.5312	9.19e-01
				Weighted median		-6.46E-01	3.12e-01	3.83e-02	5.24e-01 (2.85e-01 - 9.66e-01)
				Inverse variance weighted		-1.88E-01	1.90e-01	3.22e-01	8.29e-01 (5.72e-01 - 1.20e+00)
				Simple mode		-9.95E-01	8.73e-01	2.56e-01	3.70e-01 (6.69e-02 - 2.05e+00)
				Weighted mode		-9.95E-01	5.42e-01	6.81e-02	3.70e-01 (1.28e-01 - 1.07e+00)
Immature reticulocyte fraction	Lung cancer	C3_BRONCHUS_LUNG	FinnGen	MR Egger	192	1.19e-01	1.73e-01	4.91e-01	1.13e+00 (8.03e-01 - 1.58e+00)	0.39	TRUE	0.00e+00	2.65e+02	3.11e-04	<2e-04	6.10e-01
				Weighted median		8.69e-02	1.30e-01	5.05e-01	1.09e+00 (8.45e-01 - 1.41e+00)
				Inverse variance weighted		4.15e-02	8.25e-02	6.15e-01	1.04e+00 (8.87e-01 - 1.23e+00)
				Simple mode		8.87e-02	2.94e-01	7.63e-01	1.09e+00 (6.15e-01 - 1.94e+00)
				Weighted mode		4.01e-03	1.83e-01	9.82e-01	1.00e+00 (7.02e-01 - 1.44e+00)
Immature reticulocyte fraction	Mesothelioma	C3_MESOTHELIOMA	FinnGen	MR Egger	193	-1.92E-01	5.91e-01	7.46e-01	8.26e-01 (2.59e-01 - 2.63e+00)	0.38	TRUE	0.00e+00	1.99e+02	3.52e-01	0.3534	2.06e-01
				Weighted median		4.57e-01	4.73e-01	3.34e-01	1.58e+00 (6.25e-01 - 3.99e+00)
				Inverse variance weighted		4.67e-01	2.84e-01	1.00e-01	1.59e+00 (9.14e-01 - 2.78e+00)
				Simple mode		2.44e+00	1.19e+00	4.15e-02	1.15e+01 (1.12e+00 - 1.18e+02)
				Weighted mode		-2.53E-01	8.49e-01	7.66e-01	7.77e-01 (1.47e-01 - 4.10e+00)
Immature reticulocyte fraction	Ovary cancer	C3_OVARY	FinnGen	MR Egger	193	3.48e-01	3.14e-01	2.69e-01	1.42e+00 (7.66e-01 - 2.62e+00)	0.38	TRUE	0.00e+00	2.35e+02	1.83e-02	0.0202	2.21e-01
				Weighted median		2.08e-01	2.28e-01	3.62e-01	1.23e+00 (7.87e-01 - 1.93e+00)
				Inverse variance weighted		9.70e-03	1.51e-01	9.49e-01	1.01e+00 (7.52e-01 - 1.36e+00)
				Simple mode		3.54e-01	5.46e-01	5.17e-01	1.42e+00 (4.89e-01 - 4.15e+00)
				Weighted mode		2.02e-01	3.41e-01	5.54e-01	1.22e+00 (6.27e-01 - 2.39e+00)
Immature reticulocyte fraction	Pancreas cancer	C3_PANCREAS	FinnGen	MR Egger	193	2.73e-01	2.98e-01	3.60e-01	1.31e+00 (7.33e-01 - 2.35e+00)	0.38	TRUE	0.00e+00	2.08e+02	2.00e-01	0.1992	5.36e-01
				Weighted median		-3.11E-02	2.43e-01	8.98e-01	9.69e-01 (6.03e-01 - 1.56e+00)
				Inverse variance weighted		1.11e-01	1.42e-01	4.36e-01	1.12e+00 (8.45e-01 - 1.48e+00)
				Simple mode		-2.91E-01	5.73e-01	6.12e-01	7.48e-01 (2.43e-01 - 2.30e+00)
				Weighted mode		-7.29E-03	3.55e-01	9.84e-01	9.93e-01 (4.95e-01 - 1.99e+00)
Immature reticulocyte fraction	Prostate cancer	C3_PROSTATE	FinnGen	MR Egger	193	1.54e-01	1.21e-01	2.04e-01	1.17e+00 (9.20e-01 - 1.48e+00)	0.38	TRUE	0.00e+00	2.51e+02	2.77e-03	0.0034	1.83e-01
				Weighted median		5.58e-02	8.56e-02	5.14e-01	1.06e+00 (8.94e-01 - 1.25e+00)
				Inverse variance weighted		1.25e-02	5.82e-02	8.30e-01	1.01e+00 (9.03e-01 - 1.13e+00)
				Simple mode		2.38e-01	1.88e-01	2.07e-01	1.27e+00 (8.78e-01 - 1.83e+00)
				Weighted mode		2.06e-01	1.18e-01	8.18e-02	1.23e+00 (9.76e-01 - 1.55e+00)
Immature reticulocyte fraction	Rectum cancer	C3_RECTUM	FinnGen	MR Egger	193	-3.09E-01	2.47e-01	2.13e-01	7.34e-01 (4.53e-01 - 1.19e+00)	0.38	TRUE	0.00e+00	2.35e+02	1.81e-02	0.0172	2.22e-02
				Weighted median		2.19e-01	1.86e-01	2.38e-01	1.25e+00 (8.65e-01 - 1.79e+00)
				Inverse variance weighted		1.91e-01	1.20e-01	1.10e-01	1.21e+00 (9.57e-01 - 1.53e+00)
				Simple mode		4.39e-01	4.24e-01	3.01e-01	1.55e+00 (6.76e-01 - 3.56e+00)
				Weighted mode		2.65e-01	2.69e-01	3.25e-01	1.30e+00 (7.70e-01 - 2.21e+00)
Immature reticulocyte fraction	Skin melanoma	C3_MELANOMA_SKIN	FinnGen	MR Egger	190	7.81e-02	2.13e-01	7.14e-01	1.08e+00 (7.13e-01 - 1.64e+00)	0.39	TRUE	0.00e+00	2.23e+02	4.57e-02	0.0432	5.82e-01
				Weighted median		3.70e-01	1.54e-01	1.63e-02	1.45e+00 (1.07e+00 - 1.96e+00)
				Inverse variance weighted		1.81e-01	1.02e-01	7.49e-02	1.20e+00 (9.82e-01 - 1.46e+00)
				Simple mode		3.63e-01	4.02e-01	3.68e-01	1.44e+00 (6.53e-01 - 3.16e+00)
				Weighted mode		4.61e-01	2.71e-01	9.10e-02	1.58e+00 (9.32e-01 - 2.70e+00)
Immature reticulocyte fraction	Stomach cancer	C3_STOMACH	FinnGen	MR Egger	193	7.00e-01	2.90e-01	1.67e-02	2.01e+00 (1.14e+00 - 3.56e+00)	0.38	TRUE	0.00e+00	1.96e+02	3.98e-01	0.4004	5.53e-02
				Weighted median		2.75e-01	2.26e-01	2.23e-01	1.32e+00 (8.46e-01 - 2.05e+00)
				Inverse variance weighted		2.09e-01	1.40e-01	1.35e-01	1.23e+00 (9.37e-01 - 1.62e+00)
				Simple mode		3.13e-01	5.16e-01	5.44e-01	1.37e+00 (4.98e-01 - 3.76e+00)
				Weighted mode		2.67e-01	3.45e-01	4.41e-01	1.31e+00 (6.64e-01 - 2.57e+00)
Immature reticulocyte fraction	Testis cancer	C3_TESTIS	FinnGen	MR Egger	193	-4.49E-01	5.76e-01	4.37e-01	6.38e-01 (2.06e-01 - 1.97e+00)	0.38	TRUE	0.00e+00	2.09e+02	1.93e-01	0.1914	4.47e-01
				Weighted median		6.65e-02	4.66e-01	8.87e-01	1.07e+00 (4.29e-01 - 2.67e+00)
				Inverse variance weighted		-6.31E-02	2.76e-01	8.19e-01	9.39e-01 (5.47e-01 - 1.61e+00)
				Simple mode		3.96e-01	1.07e+00	7.10e-01	1.49e+00 (1.84e-01 - 1.20e+01)
				Weighted mode		3.96e-01	7.42e-01	5.94e-01	1.49e+00 (3.47e-01 - 6.36e+00)
Immature reticulocyte fraction	Thyroid cancer	C3_THYROID_GLAND	FinnGen	MR Egger	193	-4.09E-01	2.58e-01	1.15e-01	6.65e-01 (4.01e-01 - 1.10e+00)	0.38	TRUE	0.00e+00	1.76e+02	7.92e-01	0.7908	4.94e-01
				Weighted median		-2.42E-01	2.03e-01	2.33e-01	7.85e-01 (5.28e-01 - 1.17e+00)
				Inverse variance weighted		-2.54E-01	1.24e-01	4.02e-02	7.76e-01 (6.09e-01 - 9.89e-01)
				Simple mode		-2.38E-01	4.57e-01	6.03e-01	7.89e-01 (3.22e-01 - 1.93e+00)
				Weighted mode		-2.02E-01	3.05e-01	5.10e-01	8.17e-01 (4.49e-01 - 1.49e+00)
High light scatter reticulocyte percentage	Bladder cancer	C3_BLADDER	FinnGen	MR Egger	90	1.87e-01	4.45e-01	6.76e-01	1.21e+00 (5.04e-01 - 2.88e+00)	0.58	TRUE	0.00e+00	7.80e+01	7.92e-01	0.7834	8.13e-01
				Weighted median		-1.51E-01	2.95e-01	6.08e-01	8.60e-01 (4.83e-01 - 1.53e+00)
				Inverse variance weighted		9.02e-02	1.79e-01	6.15e-01	1.09e+00 (7.70e-01 - 1.55e+00)
				Simple mode		-7.23E-02	6.89e-01	9.17e-01	9.30e-01 (2.41e-01 - 3.59e+00)
				Weighted mode		-3.18E-01	4.77e-01	5.07e-01	7.28e-01 (2.86e-01 - 1.85e+00)
High light scatter reticulocyte percentage	Brain cancer	C3_BRAIN	FinnGen	MR Egger	90	6.88e-02	8.03e-01	9.32e-01	1.07e+00 (2.22e-01 - 5.17e+00)	0.58	TRUE	0.00e+00	9.81e+01	2.38e-01	0.2414	8.75e-01
				Weighted median		-1.53E-01	4.79e-01	7.48e-01	8.58e-01 (3.36e-01 - 2.19e+00)
				Inverse variance weighted		-4.70E-02	3.22e-01	8.84e-01	9.54e-01 (5.08e-01 - 1.79e+00)
				Simple mode		6.75e-01	1.27e+00	5.96e-01	1.96e+00 (1.64e-01 - 2.36e+01)
				Weighted mode		2.21e-02	8.47e-01	9.79e-01	1.02e+00 (1.94e-01 - 5.38e+00)
High light scatter reticulocyte percentage	Breast cancer	C3_BREAST_3	FinnGen	MR Egger	90	-1.17E-01	2.35e-01	6.18e-01	8.89e-01 (5.61e-01 - 1.41e+00)	0.58	TRUE	1.81e-193	1.29e+02	3.77e-03	0.0054	8.21e-01
				Weighted median		-7.58E-02	1.38e-01	5.83e-01	9.27e-01 (7.08e-01 - 1.21e+00)
				Inverse variance weighted		-6.86E-02	9.41e-02	4.66e-01	9.34e-01 (7.76e-01 - 1.12e+00)
				Simple mode		4.00e-01	3.80e-01	2.95e-01	1.49e+00 (7.09e-01 - 3.14e+00)
				Weighted mode		-4.75E-02	2.21e-01	8.30e-01	9.54e-01 (6.18e-01 - 1.47e+00)
High light scatter reticulocyte percentage	Colon cancer	C3_COLON	FinnGen	MR Egger	89	8.39e-01	4.15e-01	4.62e-02	2.31e+00 (1.03e+00 - 5.22e+00)	0.59	TRUE	2.46e-303	1.06e+02	9.66e-02	0.1028	1.20e-01
				Weighted median		4.55e-01	2.44e-01	6.19e-02	1.58e+00 (9.78e-01 - 2.54e+00)
				Inverse variance weighted		2.42e-01	1.68e-01	1.48e-01	1.27e+00 (9.17e-01 - 1.77e+00)
				Simple mode		5.45e-01	5.34e-01	3.10e-01	1.73e+00 (6.06e-01 - 4.91e+00)
				Weighted mode		6.30e-01	3.33e-01	6.18e-02	1.88e+00 (9.78e-01 - 3.60e+00)
High light scatter reticulocyte percentage	Endometrial cancer	C3_CORPUS_UTERI	FinnGen	MR Egger	90	1.65e+00	5.29e-01	2.49e-03	5.20e+00 (1.84e+00 - 1.47e+01)	0.58	TRUE	4.72e-194	9.70e+01	2.63e-01	0.2568	6.11e-03
				Weighted median		5.48e-01	3.45e-01	1.12e-01	1.73e+00 (8.80e-01 - 3.40e+00)
				Inverse variance weighted		2.87e-01	2.21e-01	1.94e-01	1.33e+00 (8.64e-01 - 2.06e+00)
				Simple mode		-8.30E-01	8.96e-01	3.57e-01	4.36e-01 (7.53e-02 - 2.52e+00)
				Weighted mode		9.17e-01	4.74e-01	5.62e-02	2.50e+00 (9.88e-01 - 6.33e+00)
High light scatter reticulocyte percentage	Esophageal cancer	C3_OESOPHAGUS	FinnGen	MR Egger	90	9.27e-01	9.48e-01	3.31e-01	2.53e+00 (3.94e-01 - 1.62e+01)	0.58	TRUE	0.00e+00	7.02e+01	9.30e-01	0.9378	4.26e-01
				Weighted median		-2.54E-02	6.07e-01	9.67e-01	9.75e-01 (2.97e-01 - 3.20e+00)
				Inverse variance weighted		2.33e-01	3.81e-01	5.42e-01	1.26e+00 (5.98e-01 - 2.67e+00)
				Simple mode		-4.07E-01	1.31e+00	7.56e-01	6.65e-01 (5.15e-02 - 8.60e+00)
				Weighted mode		-1.21E-01	7.93e-01	8.79e-01	8.86e-01 (1.87e-01 - 4.19e+00)
High light scatter reticulocyte percentage	Kindey cancer	C3_KIDNEY_NOTRELPELVIS	FinnGen	MR Egger	90	-4.15E-01	5.54e-01	4.55e-01	6.60e-01 (2.23e-01 - 1.95e+00)	0.58	TRUE	1.09e-304	1.10e+02	6.72e-02	0.0646	3.17e-01
				Weighted median		-5.72E-02	3.13e-01	8.55e-01	9.44e-01 (5.12e-01 - 1.74e+00)
				Inverse variance weighted		9.45e-02	2.23e-01	6.72e-01	1.10e+00 (7.10e-01 - 1.70e+00)
				Simple mode		-5.65E-01	6.65e-01	3.98e-01	5.68e-01 (1.55e-01 - 2.09e+00)
				Weighted mode		-2.87E-02	3.63e-01	9.37e-01	9.72e-01 (4.77e-01 - 1.98e+00)
High light scatter reticulocyte percentage	Liver cancer	C3_LIVER_INTRAHEPATIC_BILE_DUCTS	FinnGen	MR Egger	90	-1.48E+00	8.34e-01	7.86e-02	2.27e-01 (4.42e-02 - 1.16e+00)	0.58	TRUE	0.00e+00	9.06e+01	4.32e-01	0.4476	2.13e-02
				Weighted median		-2.27E-01	5.42e-01	6.76e-01	7.97e-01 (2.76e-01 - 2.31e+00)
				Inverse variance weighted		3.05e-01	3.39e-01	3.68e-01	1.36e+00 (6.98e-01 - 2.64e+00)
				Simple mode		-5.56E-01	1.20e+00	6.45e-01	5.73e-01 (5.43e-02 - 6.05e+00)
				Weighted mode		-1.58E-01	6.57e-01	8.11e-01	8.54e-01 (2.36e-01 - 3.09e+00)
High light scatter reticulocyte percentage	Lung cancer	C3_BRONCHUS_LUNG	FinnGen	MR Egger	90	-6.23E-01	3.37e-01	6.83e-02	5.37e-01 (2.77e-01 - 1.04e+00)	0.58	TRUE	6.93e-307	1.09e+02	7.13e-02	0.0756	1.50e-01
				Weighted median		4.84e-02	1.94e-01	8.03e-01	1.05e+00 (7.18e-01 - 1.53e+00)
				Inverse variance weighted		-1.75E-01	1.37e-01	2.01e-01	8.40e-01 (6.42e-01 - 1.10e+00)
				Simple mode		3.68e-01	4.28e-01	3.92e-01	1.45e+00 (6.24e-01 - 3.34e+00)
				Weighted mode		4.23e-02	2.56e-01	8.69e-01	1.04e+00 (6.32e-01 - 1.72e+00)
High light scatter reticulocyte percentage	Mesothelioma	C3_MESOTHELIOMA	FinnGen	MR Egger	90	-1.14E+00	1.23e+00	3.58e-01	3.21e-01 (2.88e-02 - 3.58e+00)	0.58	TRUE	0.00e+00	7.99e+01	7.45e-01	0.7246	6.58e-01
				Weighted median		-8.03E-01	7.75e-01	3.00e-01	4.48e-01 (9.81e-02 - 2.04e+00)
				Inverse variance weighted		-6.36E-01	4.95e-01	1.99e-01	5.29e-01 (2.01e-01 - 1.40e+00)
				Simple mode		1.08e+00	1.96e+00	5.82e-01	2.95e+00 (6.31e-02 - 1.38e+02)
				Weighted mode		1.23e+00	1.49e+00	4.10e-01	3.42e+00 (1.86e-01 - 6.30e+01)
High light scatter reticulocyte percentage	Ovary cancer	C3_OVARY	FinnGen	MR Egger	90	-7.95E-01	6.25e-01	2.07e-01	4.52e-01 (1.33e-01 - 1.54e+00)	0.58	TRUE	2.20e-191	9.62e+01	2.82e-01	0.2828	7.66e-01
				Weighted median		-6.75E-01	3.76e-01	7.28e-02	5.09e-01 (2.43e-01 - 1.06e+00)
				Inverse variance weighted		-6.24E-01	2.51e-01	1.29e-02	5.36e-01 (3.28e-01 - 8.76e-01)
				Simple mode		1.30e+00	9.47e-01	1.72e-01	3.68e+00 (5.75e-01 - 2.35e+01)
				Weighted mode		-1.35E+00	5.52e-01	1.63e-02	2.59e-01 (8.78e-02 - 7.64e-01)
High light scatter reticulocyte percentage	Pancreas cancer	C3_PANCREAS	FinnGen	MR Egger	90	-2.03E-01	6.02e-01	7.37e-01	8.16e-01 (2.51e-01 - 2.66e+00)	0.58	TRUE	0.00e+00	8.61e+01	5.68e-01	0.5592	8.11e-01
				Weighted median		-1.78E-01	3.81e-01	6.41e-01	8.37e-01 (3.97e-01 - 1.77e+00)
				Inverse variance weighted		-7.04E-02	2.43e-01	7.71e-01	9.32e-01 (5.79e-01 - 1.50e+00)
				Simple mode		-1.62E-01	9.29e-01	8.62e-01	8.50e-01 (1.38e-01 - 5.25e+00)
				Weighted mode		-5.28E-01	6.30e-01	4.04e-01	5.90e-01 (1.72e-01 - 2.03e+00)
High light scatter reticulocyte percentage	Prostate cancer	C3_PROSTATE	FinnGen	MR Egger	89	4.67e-01	2.98e-01	1.20e-01	1.60e+00 (8.91e-01 - 2.86e+00)	0.59	TRUE	4.87e-130	1.54e+02	1.68e-05	<2e-04	2.79e-01
				Weighted median		1.99e-01	1.48e-01	1.79e-01	1.22e+00 (9.13e-01 - 1.63e+00)
				Inverse variance weighted		1.70e-01	1.20e-01	1.55e-01	1.19e+00 (9.37e-01 - 1.50e+00)
				Simple mode		-1.86E-01	4.45e-01	6.77e-01	8.30e-01 (3.47e-01 - 1.98e+00)
				Weighted mode		6.09e-01	2.48e-01	1.59e-02	1.84e+00 (1.13e+00 - 2.99e+00)
High light scatter reticulocyte percentage	Rectum cancer	C3_RECTUM	FinnGen	MR Egger	90	-1.18E+00	4.78e-01	1.53e-02	3.06e-01 (1.20e-01 - 7.82e-01)	0.58	TRUE	0.00e+00	9.50e+01	3.12e-01	0.3114	1.54e-02
				Weighted median		-4.11E-01	2.94e-01	1.63e-01	6.63e-01 (3.72e-01 - 1.18e+00)
				Inverse variance weighted		-1.01E-01	1.98e-01	6.10e-01	9.04e-01 (6.13e-01 - 1.33e+00)
				Simple mode		-9.91E-01	5.82e-01	9.20e-02	3.71e-01 (1.19e-01 - 1.16e+00)
				Weighted mode		-7.18E-01	3.74e-01	5.78e-02	4.88e-01 (2.35e-01 - 1.01e+00)
High light scatter reticulocyte percentage	Skin melanoma	C3_MELANOMA_SKIN	FinnGen	MR Egger	88	2.45e-01	4.80e-01	6.11e-01	1.28e+00 (4.99e-01 - 3.27e+00)	0.6	TRUE	2.32e-296	1.17e+02	1.78e-02	0.0146	7.80e-01
				Weighted median		3.69e-01	2.70e-01	1.72e-01	1.45e+00 (8.52e-01 - 2.45e+00)
				Inverse variance weighted		1.22e-01	1.93e-01	5.27e-01	1.13e+00 (7.74e-01 - 1.65e+00)
				Simple mode		7.16e-01	7.60e-01	3.49e-01	2.05e+00 (4.61e-01 - 9.08e+00)
				Weighted mode		1.00e+00	6.72e-01	1.40e-01	2.72e+00 (7.29e-01 - 1.02e+01)
High light scatter reticulocyte percentage	Stomach cancer	C3_STOMACH	FinnGen	MR Egger	90	4.55e-01	6.60e-01	4.92e-01	1.58e+00 (4.33e-01 - 5.74e+00)	0.58	TRUE	1.18e-305	1.04e+02	1.38e-01	0.1448	9.72e-01
				Weighted median		6.57e-01	3.95e-01	9.59e-02	1.93e+00 (8.90e-01 - 4.18e+00)
				Inverse variance weighted		4.76e-01	2.64e-01	7.13e-02	1.61e+00 (9.60e-01 - 2.70e+00)
				Simple mode		8.59e-01	7.64e-01	2.64e-01	2.36e+00 (5.29e-01 - 1.05e+01)
				Weighted mode		9.07e-01	5.21e-01	8.53e-02	2.48e+00 (8.92e-01 - 6.87e+00)
High light scatter reticulocyte percentage	Testis cancer	C3_TESTIS	FinnGen	MR Egger	90	1.11e+00	1.21e+00	3.62e-01	3.04e+00 (2.82e-01 - 3.29e+01)	0.58	TRUE	2.03e-141	9.56e+01	2.98e-01	0.3062	7.15e-01
				Weighted median		-1.14E-02	7.36e-01	9.88e-01	9.89e-01 (2.34e-01 - 4.18e+00)
				Inverse variance weighted		7.05e-01	4.86e-01	1.46e-01	2.02e+00 (7.82e-01 - 5.24e+00)
				Simple mode		8.91e-02	1.78e+00	9.60e-01	1.09e+00 (3.35e-02 - 3.57e+01)
				Weighted mode		-1.06E+00	1.57e+00	5.03e-01	3.48e-01 (1.61e-02 - 7.54e+00)
High light scatter reticulocyte percentage	Thyroid cancer	C3_THYROID_GLAND	FinnGen	MR Egger	90	-2.09E-02	5.74e-01	9.71e-01	9.79e-01 (3.18e-01 - 3.02e+00)	0.58	TRUE	0.00e+00	9.82e+01	2.37e-01	0.238	8.85e-01
				Weighted median		-1.02E-01	3.55e-01	7.75e-01	9.03e-01 (4.50e-01 - 1.81e+00)
				Inverse variance weighted		-9.69E-02	2.30e-01	6.74e-01	9.08e-01 (5.78e-01 - 1.43e+00)
				Simple mode		-5.33E-01	7.94e-01	5.04e-01	5.87e-01 (1.24e-01 - 2.78e+00)
				Weighted mode		-4.95E-01	4.99e-01	3.24e-01	6.09e-01 (2.29e-01 - 1.62e+00)
High light scatter reticulocyte count	Bladder cancer	C3_BLADDER	FinnGen	MR Egger	80	-2.45E-01	3.98e-01	5.40e-01	7.82e-01 (3.58e-01 - 1.71e+00)	0.83	TRUE	0.00e+00	8.72e+01	2.48e-01	0.2686	6.38e-01
				Weighted median		-2.26E-01	2.71e-01	4.04e-01	7.98e-01 (4.69e-01 - 1.36e+00)
				Inverse variance weighted		-7.77E-02	1.80e-01	6.67e-01	9.25e-01 (6.50e-01 - 1.32e+00)
				Simple mode		4.75e-01	5.37e-01	3.79e-01	1.61e+00 (5.61e-01 - 4.60e+00)
				Weighted mode		-2.36E-01	3.56e-01	5.09e-01	7.90e-01 (3.93e-01 - 1.59e+00)
High light scatter reticulocyte count	Brain cancer	C3_BRAIN	FinnGen	MR Egger	80	-8.94E-01	6.58e-01	1.78e-01	4.09e-01 (1.13e-01 - 1.48e+00)	0.83	TRUE	0.00e+00	8.23e+01	3.76e-01	0.3708	2.36e-01
				Weighted median		-2.62E-02	4.78e-01	9.56e-01	9.74e-01 (3.82e-01 - 2.49e+00)
				Inverse variance weighted		-1.95E-01	3.00e-01	5.16e-01	8.23e-01 (4.57e-01 - 1.48e+00)
				Simple mode		5.73e-01	9.94e-01	5.66e-01	1.77e+00 (2.53e-01 - 1.24e+01)
				Weighted mode		-8.31E-02	5.76e-01	8.86e-01	9.20e-01 (2.97e-01 - 2.85e+00)
High light scatter reticulocyte count	Breast cancer	C3_BREAST_3	FinnGen	MR Egger	80	-3.21E-01	1.98e-01	1.08e-01	7.25e-01 (4.93e-01 - 1.07e+00)	0.83	TRUE	1.08e-238	1.15e+02	5.51e-03	0.0068	1.80e-01
				Weighted median		-9.72E-02	1.19e-01	4.12e-01	9.07e-01 (7.19e-01 - 1.14e+00)
				Inverse variance weighted		-8.28E-02	9.03e-02	3.59e-01	9.21e-01 (7.71e-01 - 1.10e+00)
				Simple mode		1.88e-01	2.45e-01	4.45e-01	1.21e+00 (7.47e-01 - 1.95e+00)
				Weighted mode		-7.54E-02	1.49e-01	6.14e-01	9.27e-01 (6.93e-01 - 1.24e+00)
High light scatter reticulocyte count	Colon cancer	C3_COLON	FinnGen	MR Egger	80	4.16e-01	3.41e-01	2.26e-01	1.52e+00 (7.77e-01 - 2.96e+00)	0.83	TRUE	0.00e+00	9.12e+01	1.65e-01	0.1614	2.66e-01
				Weighted median		1.29e-01	2.19e-01	5.55e-01	1.14e+00 (7.41e-01 - 1.75e+00)
				Inverse variance weighted		7.62e-02	1.55e-01	6.24e-01	1.08e+00 (7.96e-01 - 1.46e+00)
				Simple mode		1.88e-01	4.96e-01	7.06e-01	1.21e+00 (4.56e-01 - 3.19e+00)
				Weighted mode		2.39e-01	2.96e-01	4.22e-01	1.27e+00 (7.11e-01 - 2.27e+00)
High light scatter reticulocyte count	Endometrial cancer	C3_CORPUS_UTERI	FinnGen	MR Egger	80	1.49e+00	4.77e-01	2.45e-03	4.46e+00 (1.75e+00 - 1.14e+01)	0.83	TRUE	2.92e-228	9.39e+01	1.21e-01	0.127	4.62e-02
				Weighted median		7.59e-01	3.25e-01	1.94e-02	2.14e+00 (1.13e+00 - 4.04e+00)
				Inverse variance weighted		6.33e-01	2.21e-01	4.22e-03	1.88e+00 (1.22e+00 - 2.91e+00)
				Simple mode		2.04e-01	6.20e-01	7.43e-01	1.23e+00 (3.64e-01 - 4.13e+00)
				Weighted mode		8.25e-01	3.88e-01	3.69e-02	2.28e+00 (1.07e+00 - 4.88e+00)
High light scatter reticulocyte count	Esophageal cancer	C3_OESOPHAGUS	FinnGen	MR Egger	80	-1.69E+00	8.01e-01	3.83e-02	1.85e-01 (3.85e-02 - 8.89e-01)	0.83	TRUE	0.00e+00	8.06e+01	4.28e-01	0.4212	2.27e-02
				Weighted median		-6.09E-01	5.49e-01	2.67e-01	5.44e-01 (1.86e-01 - 1.60e+00)
				Inverse variance weighted		-3.06E-02	3.69e-01	9.34e-01	9.70e-01 (4.71e-01 - 2.00e+00)
				Simple mode		-5.06E-01	9.99e-01	6.14e-01	6.03e-01 (8.52e-02 - 4.27e+00)
				Weighted mode		-5.71E-01	7.35e-01	4.39e-01	5.65e-01 (1.34e-01 - 2.38e+00)
High light scatter reticulocyte count	Kindey cancer	C3_KIDNEY_NOTRELPELVIS	FinnGen	MR Egger	80	6.53e-01	4.37e-01	1.39e-01	1.92e+00 (8.15e-01 - 4.53e+00)	0.83	TRUE	0.00e+00	8.47e+01	3.09e-01	0.3094	2.64e-01
				Weighted median		2.71e-01	2.95e-01	3.58e-01	1.31e+00 (7.36e-01 - 2.34e+00)
				Inverse variance weighted		2.15e-01	1.99e-01	2.80e-01	1.24e+00 (8.39e-01 - 1.83e+00)
				Simple mode		-5.79E-01	5.86e-01	3.27e-01	5.61e-01 (1.78e-01 - 1.77e+00)
				Weighted mode		1.40e-01	3.42e-01	6.84e-01	1.15e+00 (5.88e-01 - 2.25e+00)
High light scatter reticulocyte count	Liver cancer	C3_LIVER_INTRAHEPATIC_BILE_DUCTS	FinnGen	MR Egger	80	-1.13E-02	7.08e-01	9.87e-01	9.89e-01 (2.47e-01 - 3.96e+00)	0.83	TRUE	0.00e+00	6.07e+01	9.37e-01	0.9362	5.87e-01
				Weighted median		-2.67E-01	4.95e-01	5.90e-01	7.66e-01 (2.90e-01 - 2.02e+00)
				Inverse variance weighted		-3.55E-01	3.22e-01	2.70e-01	7.01e-01 (3.73e-01 - 1.32e+00)
				Simple mode		-7.10E-01	9.36e-01	4.51e-01	4.92e-01 (7.85e-02 - 3.08e+00)
				Weighted mode		-1.02E-01	5.61e-01	8.57e-01	9.03e-01 (3.01e-01 - 2.71e+00)
High light scatter reticulocyte count	Lung cancer	C3_BRONCHUS_LUNG	FinnGen	MR Egger	80	-5.38E-01	2.91e-01	6.85e-02	5.84e-01 (3.30e-01 - 1.03e+00)	0.83	TRUE	0.00e+00	1.00e+02	5.45e-02	0.057	2.17e-01
				Weighted median		-2.12E-01	1.93e-01	2.72e-01	8.09e-01 (5.54e-01 - 1.18e+00)
				Inverse variance weighted		-2.15E-01	1.33e-01	1.06e-01	8.06e-01 (6.21e-01 - 1.05e+00)
				Simple mode		4.41e-01	4.22e-01	2.99e-01	1.55e+00 (6.80e-01 - 3.55e+00)
				Weighted mode		-2.27E-01	2.42e-01	3.51e-01	7.97e-01 (4.96e-01 - 1.28e+00)
High light scatter reticulocyte count	Mesothelioma	C3_MESOTHELIOMA	FinnGen	MR Egger	80	-4.32E-01	1.04e+00	6.79e-01	6.49e-01 (8.46e-02 - 4.98e+00)	0.83	TRUE	0.00e+00	7.37e+01	6.48e-01	0.6282	6.55e-01
				Weighted median		-4.49E-01	7.61e-01	5.55e-01	6.38e-01 (1.43e-01 - 2.84e+00)
				Inverse variance weighted		-1.73E-02	4.74e-01	9.71e-01	9.83e-01 (3.88e-01 - 2.49e+00)
				Simple mode		-2.18E-01	1.90e+00	9.09e-01	8.04e-01 (1.94e-02 - 3.33e+01)
				Weighted mode		-1.13E+00	1.27e+00	3.78e-01	3.24e-01 (2.69e-02 - 3.92e+00)
High light scatter reticulocyte count	Ovary cancer	C3_OVARY	FinnGen	MR Egger	80	-7.44E-01	5.09e-01	1.48e-01	4.75e-01 (1.75e-01 - 1.29e+00)	0.83	TRUE	6.26e-241	7.53e+01	5.97e-01	0.5778	7.55e-01
				Weighted median		-1.13E+00	3.74e-01	2.45e-03	3.22e-01 (1.54e-01 - 6.70e-01)
				Inverse variance weighted		-6.02E-01	2.32e-01	9.28e-03	5.48e-01 (3.48e-01 - 8.62e-01)
				Simple mode		-1.33E+00	7.79e-01	9.11e-02	2.64e-01 (5.74e-02 - 1.21e+00)
				Weighted mode		-1.60E+00	5.13e-01	2.50e-03	2.01e-01 (7.37e-02 - 5.51e-01)
High light scatter reticulocyte count	Pancreas cancer	C3_PANCREAS	FinnGen	MR Egger	80	1.65e-01	5.24e-01	7.54e-01	1.18e+00 (4.22e-01 - 3.29e+00)	0.83	TRUE	0.00e+00	8.27e+01	3.65e-01	0.3566	5.28e-01
				Weighted median		2.27e-01	3.81e-01	5.51e-01	1.26e+00 (5.94e-01 - 2.65e+00)
				Inverse variance weighted		-1.31E-01	2.38e-01	5.81e-01	8.77e-01 (5.50e-01 - 1.40e+00)
				Simple mode		8.48e-01	7.92e-01	2.87e-01	2.34e+00 (4.95e-01 - 1.10e+01)
				Weighted mode		5.91e-01	5.35e-01	2.73e-01	1.81e+00 (6.32e-01 - 5.15e+00)
High light scatter reticulocyte count	Prostate cancer	C3_PROSTATE	FinnGen	MR Egger	80	3.49e-01	2.40e-01	1.49e-01	1.42e+00 (8.87e-01 - 2.27e+00)	0.83	TRUE	1.15e-172	1.25e+02	7.07e-04	6.00E-04	2.87e-01
				Weighted median		1.44e-01	1.47e-01	3.29e-01	1.15e+00 (8.65e-01 - 1.54e+00)
				Inverse variance weighted		1.21e-01	1.09e-01	2.69e-01	1.13e+00 (9.11e-01 - 1.40e+00)
				Simple mode		1.76e-01	3.73e-01	6.38e-01	1.19e+00 (5.74e-01 - 2.48e+00)
				Weighted mode		3.23e-01	2.55e-01	2.10e-01	1.38e+00 (8.38e-01 - 2.28e+00)
High light scatter reticulocyte count	Rectum cancer	C3_RECTUM	FinnGen	MR Egger	80	-9.33E-01	4.48e-01	4.04e-02	3.93e-01 (1.64e-01 - 9.46e-01)	0.83	TRUE	0.00e+00	9.81e+01	7.16e-02	0.0698	1.53e-01
				Weighted median		-2.80E-01	2.96e-01	3.45e-01	7.56e-01 (4.23e-01 - 1.35e+00)
				Inverse variance weighted		-3.58E-01	2.05e-01	8.04e-02	6.99e-01 (4.68e-01 - 1.04e+00)
				Simple mode		-2.34E-01	5.75e-01	6.86e-01	7.92e-01 (2.56e-01 - 2.44e+00)
				Weighted mode		-3.03E-01	3.03e-01	3.21e-01	7.39e-01 (4.08e-01 - 1.34e+00)
High light scatter reticulocyte count	Skin melanoma	C3_MELANOMA_SKIN	FinnGen	MR Egger	80	9.60e-01	3.60e-01	9.26e-03	2.61e+00 (1.29e+00 - 5.28e+00)	0.83	TRUE	0.00e+00	8.83e+01	2.21e-01	0.2124	2.95e-02
				Weighted median		6.26e-01	2.60e-01	1.58e-02	1.87e+00 (1.13e+00 - 3.11e+00)
				Inverse variance weighted		2.49e-01	1.68e-01	1.37e-01	1.28e+00 (9.24e-01 - 1.78e+00)
				Simple mode		6.81e-01	5.95e-01	2.56e-01	1.98e+00 (6.16e-01 - 6.34e+00)
				Weighted mode		7.91e-01	3.47e-01	2.55e-02	2.21e+00 (1.12e+00 - 4.36e+00)
High light scatter reticulocyte count	Stomach cancer	C3_STOMACH	FinnGen	MR Egger	80	6.48e-01	5.85e-01	2.71e-01	1.91e+00 (6.07e-01 - 6.02e+00)	0.83	TRUE	0.00e+00	1.01e+02	4.68e-02	0.0526	3.78e-01
				Weighted median		5.22e-01	3.79e-01	1.69e-01	1.68e+00 (8.02e-01 - 3.54e+00)
				Inverse variance weighted		1.86e-01	2.66e-01	4.84e-01	1.20e+00 (7.15e-01 - 2.03e+00)
				Simple mode		-6.41E-01	7.02e-01	3.64e-01	5.27e-01 (1.33e-01 - 2.09e+00)
				Weighted mode		6.53e-01	4.30e-01	1.33e-01	1.92e+00 (8.27e-01 - 4.46e+00)
High light scatter reticulocyte count	Testis cancer	C3_TESTIS	FinnGen	MR Egger	80	-1.42E+00	1.09e+00	1.95e-01	2.41e-01 (2.86e-02 - 2.03e+00)	0.83	TRUE	1.22e-169	9.77e+01	7.50e-02	0.067	1.49e-01
				Weighted median		-4.61E-01	7.02e-01	5.11e-01	6.30e-01 (1.59e-01 - 2.50e+00)
				Inverse variance weighted		-1.07E-02	4.99e-01	9.83e-01	9.89e-01 (3.72e-01 - 2.63e+00)
				Simple mode		-2.73E-01	1.49e+00	8.55e-01	7.61e-01 (4.13e-02 - 1.40e+01)
				Weighted mode		-1.39E+00	9.28e-01	1.37e-01	2.48e-01 (4.03e-02 - 1.53e+00)
High light scatter reticulocyte count	Thyroid cancer	C3_THYROID_GLAND	FinnGen	MR Egger	80	-1.13E+00	4.62e-01	1.68e-02	3.24e-01 (1.31e-01 - 8.00e-01)	0.83	TRUE	0.00e+00	7.25e+01	6.83e-01	0.6914	4.90e-03
				Weighted median		-1.47E-01	3.25e-01	6.52e-01	8.64e-01 (4.57e-01 - 1.63e+00)
				Inverse variance weighted		6.30e-02	2.10e-01	7.64e-01	1.06e+00 (7.06e-01 - 1.61e+00)
				Simple mode		-4.77E-02	6.49e-01	9.42e-01	9.53e-01 (2.67e-01 - 3.40e+00)
				Weighted mode		-2.48E-01	3.44e-01	4.73e-01	7.80e-01 (3.98e-01 - 1.53e+00)
Creatinine in urine	Bladder cancer	C3_BLADDER	FinnGen	MR Egger	20	-5.28E-01	3.28e+00	8.74e-01	5.90e-01 (9.50e-04 - 3.67e+02)	1.53	TRUE	2.24e-37	2.80e+01	8.41e-02	0.0994	8.03e-01
				Weighted median		-1.88E+00	7.26e-01	9.63e-03	1.53e-01 (3.68e-02 - 6.34e-01)
				Inverse variance weighted		-1.34E+00	6.30e-01	3.31e-02	2.61e-01 (7.61e-02 - 8.98e-01)
				Simple mode		-2.09E+00	1.18e+00	9.31e-02	1.24e-01 (1.23e-02 - 1.25e+00)
				Weighted mode		-1.98E+00	1.09e+00	8.44e-02	1.39e-01 (1.65e-02 - 1.16e+00)
Creatinine in urine	Brain cancer	C3_BRAIN	FinnGen	MR Egger	20	4.15e+00	4.56e+00	3.75e-01	6.32e+01 (8.36e-03 - 4.77e+05)	1.53	TRUE	1.42e-46	1.28e+01	8.49e-01	0.8626	2.55e-01
				Weighted median		-6.42E-01	1.20e+00	5.92e-01	5.26e-01 (5.01e-02 - 5.52e+00)
				Inverse variance weighted		-1.11E+00	8.89e-01	2.13e-01	3.30e-01 (5.79e-02 - 1.89e+00)
				Simple mode		-1.00E+00	2.15e+00	6.46e-01	3.66e-01 (5.41e-03 - 2.48e+01)
				Weighted mode		-3.89E-01	2.12e+00	8.57e-01	6.78e-01 (1.06e-02 - 4.35e+01)
Creatinine in urine	Breast cancer	C3_BREAST_3	FinnGen	MR Egger	19	-1.36E+00	1.54e+00	3.89e-01	2.57e-01 (1.26e-02 - 5.23e+00)	1.62	TRUE	6.99e-23	3.02e+01	3.55e-02	0.036	4.82e-01
				Weighted median		-4.70E-01	3.38e-01	1.65e-01	6.25e-01 (3.22e-01 - 1.21e+00)
				Inverse variance weighted		-2.74E-01	3.02e-01	3.63e-01	7.60e-01 (4.20e-01 - 1.37e+00)
				Simple mode		-7.96E-01	6.39e-01	2.29e-01	4.51e-01 (1.29e-01 - 1.58e+00)
				Weighted mode		-7.96E-01	5.96e-01	1.99e-01	4.51e-01 (1.40e-01 - 1.45e+00)
Creatinine in urine	Colon cancer	C3_COLON	FinnGen	MR Egger	20	2.42e+00	2.63e+00	3.69e-01	1.12e+01 (6.53e-02 - 1.92e+03)	1.53	TRUE	9.79e-41	2.61e+01	1.26e-01	0.1416	3.22e-01
				Weighted median		-4.02E-01	6.21e-01	5.17e-01	6.69e-01 (1.98e-01 - 2.26e+00)
				Inverse variance weighted		-2.07E-01	5.15e-01	6.87e-01	8.13e-01 (2.96e-01 - 2.23e+00)
				Simple mode		-5.87E-01	1.11e+00	6.03e-01	5.56e-01 (6.33e-02 - 4.89e+00)
				Weighted mode		-4.51E-01	1.02e+00	6.64e-01	6.37e-01 (8.60e-02 - 4.71e+00)
Creatinine in urine	Endometrial cancer	C3_CORPUS_UTERI	FinnGen	MR Egger	20	-1.52E+00	3.16e+00	6.36e-01	2.19e-01 (4.47e-04 - 1.07e+02)	1.53	TRUE	1.46e-24	1.45e+01	7.52e-01	0.771	8.67e-01
				Weighted median		-2.53E+00	8.66e-01	3.45e-03	7.94e-02 (1.45e-02 - 4.34e-01)
				Inverse variance weighted		-2.04E+00	6.15e-01	8.90e-04	1.29e-01 (3.87e-02 - 4.32e-01)
				Simple mode		-3.24E+00	1.80e+00	8.86e-02	3.92e-02 (1.14e-03 - 1.35e+00)
				Weighted mode		-3.30E+00	1.71e+00	6.87e-02	3.70e-02 (1.30e-03 - 1.05e+00)
Creatinine in urine	Esophageal cancer	C3_OESOPHAGUS	FinnGen	MR Egger	20	-1.07E+01	5.63e+00	7.33e-02	2.24e-05 (3.61e-10 - 1.39e+00)	1.53	TRUE	1.43e-44	1.53e+01	7.06e-01	0.7202	1.21e-01
				Weighted median		-1.56E+00	1.53e+00	3.09e-01	2.10e-01 (1.04e-02 - 4.24e+00)
				Inverse variance weighted		-1.73E+00	1.11e+00	1.19e-01	1.78e-01 (2.04e-02 - 1.55e+00)
				Simple mode		-2.03E+00	2.93e+00	4.98e-01	1.32e-01 (4.23e-04 - 4.11e+01)
				Weighted mode		-2.44E+00	2.58e+00	3.58e-01	8.76e-02 (5.52e-04 - 1.39e+01)
Creatinine in urine	Kindey cancer	C3_KIDNEY_NOTRELPELVIS	FinnGen	MR Egger	20	-7.68E+00	2.98e+00	1.90e-02	4.60e-04 (1.33e-06 - 1.59e-01)	1.53	TRUE	5.48e-41	2.51e+01	1.58e-01	0.1544	1.36e-02
				Weighted median		1.06e-01	8.55e-01	9.01e-01	1.11e+00 (2.08e-01 - 5.94e+00)
				Inverse variance weighted		3.13e-01	6.69e-01	6.40e-01	1.37e+00 (3.69e-01 - 5.07e+00)
				Simple mode		-1.21E+00	1.65e+00	4.70e-01	2.97e-01 (1.18e-02 - 7.48e+00)
				Weighted mode		-1.29E+00	1.67e+00	4.48e-01	2.75e-01 (1.05e-02 - 7.21e+00)
Creatinine in urine	Liver cancer	C3_LIVER_INTRAHEPATIC_BILE_DUCTS	FinnGen	MR Egger	20	-7.18E+00	5.08e+00	1.74e-01	7.65e-04 (3.66e-08 - 1.60e+01)	1.53	TRUE	1.50e-42	2.02e+01	3.82e-01	0.4006	2.43e-01
				Weighted median		-7.32E-01	1.28e+00	5.67e-01	4.81e-01 (3.94e-02 - 5.88e+00)
				Inverse variance weighted		-1.17E+00	1.01e+00	2.44e-01	3.10e-01 (4.31e-02 - 2.23e+00)
				Simple mode		-5.65E-01	2.12e+00	7.93e-01	5.69e-01 (8.87e-03 - 3.64e+01)
				Weighted mode		-6.20E-01	2.12e+00	7.73e-01	5.38e-01 (8.48e-03 - 3.41e+01)
Creatinine in urine	Lung cancer	C3_BRONCHUS_LUNG	FinnGen	MR Egger	20	-2.56E+00	1.82e+00	1.78e-01	7.75e-02 (2.17e-03 - 2.77e+00)	1.53	TRUE	4.00e-47	1.44e+01	7.61e-01	0.7598	1.72e-01
				Weighted median		2.60e-01	4.93e-01	5.98e-01	1.30e+00 (4.93e-01 - 3.41e+00)
				Inverse variance weighted		-1.14E-02	3.58e-01	9.75e-01	9.89e-01 (4.90e-01 - 2.00e+00)
				Simple mode		5.03e-01	9.48e-01	6.02e-01	1.65e+00 (2.58e-01 - 1.06e+01)
				Weighted mode		4.29e-01	8.07e-01	6.01e-01	1.54e+00 (3.16e-01 - 7.46e+00)
Creatinine in urine	Mesothelioma	C3_MESOTHELIOMA	FinnGen	MR Egger	20	-7.18E+00	7.29e+00	3.38e-01	7.65e-04 (4.75e-10 - 1.23e+03)	1.53	TRUE	8.55e-46	1.55e+01	6.92e-01	0.6678	3.48e-01
				Weighted median		-3.54E-02	2.08e+00	9.86e-01	9.65e-01 (1.62e-02 - 5.74e+01)
				Inverse variance weighted		-2.88E-01	1.43e+00	8.41e-01	7.50e-01 (4.51e-02 - 1.25e+01)
				Simple mode		2.39e-01	4.27e+00	9.56e-01	1.27e+00 (2.95e-04 - 5.47e+03)
				Weighted mode		9.09e-01	4.23e+00	8.32e-01	2.48e+00 (6.16e-04 - 9.99e+03)
Creatinine in urine	Ovary cancer	C3_OVARY	FinnGen	MR Egger	20	-2.12E+00	3.84e+00	5.87e-01	1.20e-01 (6.51e-05 - 2.22e+02)	1.53	TRUE	2.55e-26	2.08e+01	3.46e-01	0.3288	5.37e-01
				Weighted median		3.62e-01	1.02e+00	7.23e-01	1.44e+00 (1.94e-01 - 1.06e+01)
				Inverse variance weighted		2.47e-01	7.34e-01	7.37e-01	1.28e+00 (3.04e-01 - 5.39e+00)
				Simple mode		1.53e+00	2.11e+00	4.76e-01	4.62e+00 (7.44e-02 - 2.88e+02)
				Weighted mode		6.38e-01	2.21e+00	7.76e-01	1.89e+00 (2.47e-02 - 1.45e+02)
Creatinine in urine	Pancreas cancer	C3_PANCREAS	FinnGen	MR Egger	20	1.78e+00	3.59e+00	6.27e-01	5.91e+00 (5.19e-03 - 6.72e+03)	1.53	TRUE	1.17e-46	1.43e+01	7.65e-01	0.7614	6.23e-01
				Weighted median		-8.15E-01	9.97e-01	4.13e-01	4.42e-01 (6.27e-02 - 3.12e+00)
				Inverse variance weighted		1.50e-02	7.03e-01	9.83e-01	1.02e+00 (2.56e-01 - 4.03e+00)
				Simple mode		-1.34E+00	1.86e+00	4.81e-01	2.63e-01 (6.85e-03 - 1.01e+01)
				Weighted mode		-1.54E+00	1.96e+00	4.41e-01	2.14e-01 (4.57e-03 - 9.97e+00)
Creatinine in urine	Prostate cancer	C3_PROSTATE	FinnGen	MR Egger	20	-1.30E+00	1.54e+00	4.11e-01	2.73e-01 (1.32e-02 - 5.63e+00)	1.53	TRUE	8.02e-16	2.38e+01	2.03e-01	0.2276	8.42e-01
				Weighted median		-7.33E-01	3.65e-01	4.43e-02	4.80e-01 (2.35e-01 - 9.81e-01)
				Inverse variance weighted		-9.93E-01	2.94e-01	7.23e-04	3.70e-01 (2.08e-01 - 6.59e-01)
				Simple mode		-6.77E-01	6.16e-01	2.86e-01	5.08e-01 (1.52e-01 - 1.70e+00)
				Weighted mode		-6.21E-01	6.43e-01	3.46e-01	5.37e-01 (1.52e-01 - 1.89e+00)
Creatinine in urine	Rectum cancer	C3_RECTUM	FinnGen	MR Egger	20	-2.15E+00	2.83e+00	4.58e-01	1.17e-01 (4.52e-04 - 3.02e+01)	1.53	TRUE	1.33e-47	1.23e+01	8.71e-01	0.8728	5.51e-01
				Weighted median		-2.91E-01	7.75e-01	7.07e-01	7.48e-01 (1.64e-01 - 3.42e+00)
				Inverse variance weighted		-4.57E-01	5.56e-01	4.11e-01	6.33e-01 (2.13e-01 - 1.88e+00)
				Simple mode		-2.59E-01	1.43e+00	8.59e-01	7.72e-01 (4.64e-02 - 1.28e+01)
				Weighted mode		-3.14E-01	1.24e+00	8.03e-01	7.30e-01 (6.42e-02 - 8.30e+00)
Creatinine in urine	Skin melanoma	C3_MELANOMA_SKIN	FinnGen	MR Egger	20	2.68e-01	2.46e+00	9.14e-01	1.31e+00 (1.06e-02 - 1.61e+02)	1.53	TRUE	5.35e-45	1.55e+01	6.88e-01	0.6976	7.04e-01
				Weighted median		1.18e-01	6.96e-01	8.66e-01	1.12e+00 (2.88e-01 - 4.40e+00)
				Inverse variance weighted		-6.63E-01	4.80e-01	1.67e-01	5.15e-01 (2.01e-01 - 1.32e+00)
				Simple mode		7.53e-01	1.31e+00	5.72e-01	2.12e+00 (1.63e-01 - 2.76e+01)
				Weighted mode		7.04e-01	1.23e+00	5.74e-01	2.02e+00 (1.81e-01 - 2.26e+01)
Creatinine in urine	Stomach cancer	C3_STOMACH	FinnGen	MR Egger	20	-7.64E-01	3.63e+00	8.36e-01	4.66e-01 (3.81e-04 - 5.69e+02)	1.53	TRUE	3.10e-44	1.77e+01	5.41e-01	0.5534	9.69e-01
				Weighted median		1.78e-01	9.83e-01	8.56e-01	1.20e+00 (1.74e-01 - 8.21e+00)
				Inverse variance weighted		-6.25E-01	7.11e-01	3.79e-01	5.35e-01 (1.33e-01 - 2.16e+00)
				Simple mode		6.44e-01	1.82e+00	7.27e-01	1.90e+00 (5.41e-02 - 6.71e+01)
				Weighted mode		6.44e-01	1.70e+00	7.09e-01	1.90e+00 (6.83e-02 - 5.31e+01)
Creatinine in urine	Testis cancer	C3_TESTIS	FinnGen	MR Egger	20	-1.71E+01	6.95e+00	2.41e-02	3.71e-08 (4.50e-14 - 3.05e-02)	1.53	TRUE	1.83e-18	1.77e+01	5.43e-01	0.5576	5.25e-02
				Weighted median		-4.37E+00	1.80e+00	1.55e-02	1.27e-02 (3.69e-04 - 4.36e-01)
				Inverse variance weighted		-2.96E+00	1.36e+00	2.94e-02	5.17e-02 (3.60e-03 - 7.43e-01)
				Simple mode		-4.71E+00	3.66e+00	2.13e-01	8.98e-03 (6.90e-06 - 1.17e+01)
				Weighted mode		-4.71E+00	3.40e+00	1.81e-01	8.98e-03 (1.16e-05 - 6.98e+00)
Creatinine in urine	Thyroid cancer	C3_THYROID_GLAND	FinnGen	MR Egger	20	-3.14E-01	3.78e+00	9.35e-01	7.30e-01 (4.47e-04 - 1.19e+03)	1.53	TRUE	5.75e-41	2.39e+01	2.01e-01	0.206	9.05e-01
				Weighted median		1.14e-01	9.31e-01	9.02e-01	1.12e+00 (1.81e-01 - 6.95e+00)
				Inverse variance weighted		-7.64E-01	7.13e-01	2.84e-01	4.66e-01 (1.15e-01 - 1.88e+00)
				Simple mode		1.24e-01	1.51e+00	9.35e-01	1.13e+00 (5.92e-02 - 2.16e+01)
				Weighted mode		1.24e-01	1.52e+00	9.36e-01	1.13e+00 (5.73e-02 - 2.24e+01)
Potassium in urine	Bladder cancer	C3_BLADDER	FinnGen	MR Egger	13	-9.06E-01	3.14e+00	7.78e-01	4.04e-01 (8.61e-04 - 1.90e+02)	2.94	TRUE	1.41e-34	1.05e+01	5.74e-01	0.4872	7.36e-01
				Weighted median		3.04e-01	8.59e-01	7.23e-01	1.36e+00 (2.52e-01 - 7.30e+00)
				Inverse variance weighted		1.56e-01	6.24e-01	8.03e-01	1.17e+00 (3.44e-01 - 3.97e+00)
				Simple mode		3.43e-01	1.25e+00	7.88e-01	1.41e+00 (1.22e-01 - 1.63e+01)
				Weighted mode		3.06e-01	1.34e+00	8.24e-01	1.36e+00 (9.77e-02 - 1.89e+01)
Potassium in urine	Brain cancer	C3_BRAIN	FinnGen	MR Egger	13	1.59e+01	5.39e+00	1.33e-02	7.94e+06 (2.05e+02 - 3.07e+11)	2.94	TRUE	3.41e-31	1.55e+01	2.15e-01	0.226	1.72e-02
				Weighted median		2.44e+00	1.47e+00	9.64e-02	1.15e+01 (6.46e-01 - 2.05e+02)
				Inverse variance weighted		1.08e+00	1.22e+00	3.75e-01	2.94e+00 (2.71e-01 - 3.20e+01)
				Simple mode		3.14e+00	2.64e+00	2.57e-01	2.32e+01 (1.31e-01 - 4.10e+03)
				Weighted mode		3.14e+00	2.37e+00	2.09e-01	2.32e+01 (2.23e-01 - 2.41e+03)
Potassium in urine	Breast cancer	C3_BREAST_3	FinnGen	MR Egger	11	3.04e+00	1.55e+00	8.15e-02	2.09e+01 (1.00e+00 - 4.36e+02)	3.55	TRUE	5.14e-21	8.16e+00	6.13e-01	0.6186	8.65e-02
				Weighted median		1.43e-01	4.04e-01	7.23e-01	1.15e+00 (5.23e-01 - 2.55e+00)
				Inverse variance weighted		1.14e-01	3.00e-01	7.04e-01	1.12e+00 (6.22e-01 - 2.02e+00)
				Simple mode		9.07e-01	7.09e-01	2.29e-01	2.48e+00 (6.18e-01 - 9.94e+00)
				Weighted mode		-3.08E-01	6.28e-01	6.34e-01	7.35e-01 (2.15e-01 - 2.51e+00)
Potassium in urine	Colon cancer	C3_COLON	FinnGen	MR Egger	13	5.47e+00	2.65e+00	6.36e-02	2.38e+02 (1.31e+00 - 4.33e+04)	2.94	TRUE	6.18e-34	1.17e+01	4.66e-01	0.4956	5.71e-02
				Weighted median		9.75e-02	7.07e-01	8.90e-01	1.10e+00 (2.76e-01 - 4.41e+00)
				Inverse variance weighted		-5.23E-02	5.28e-01	9.21e-01	9.49e-01 (3.37e-01 - 2.67e+00)
				Simple mode		1.22e+00	1.20e+00	3.29e-01	3.40e+00 (3.21e-01 - 3.60e+01)
				Weighted mode		8.34e-01	1.06e+00	4.45e-01	2.30e+00 (2.91e-01 - 1.83e+01)
Potassium in urine	Endometrial cancer	C3_CORPUS_UTERI	FinnGen	MR Egger	13	8.94e+00	4.09e+00	5.11e-02	7.66e+03 (2.54e+00 - 2.31e+07)	2.94	TRUE	3.17e-18	1.91e+01	8.72e-02	0.0888	4.67e-02
				Weighted median		1.20e+00	1.12e+00	2.82e-01	3.32e+00 (3.73e-01 - 2.96e+01)
				Inverse variance weighted		-2.82E-02	9.38e-01	9.76e-01	9.72e-01 (1.55e-01 - 6.11e+00)
				Simple mode		2.36e+00	2.19e+00	3.02e-01	1.06e+01 (1.44e-01 - 7.85e+02)
				Weighted mode		2.30e+00	2.12e+00	3.01e-01	9.94e+00 (1.55e-01 - 6.36e+02)
Potassium in urine	Esophageal cancer	C3_OESOPHAGUS	FinnGen	MR Egger	13	1.14e+01	6.68e+00	1.16e-01	8.88e+04 (1.82e-01 - 4.33e+10)	2.94	TRUE	6.38e-37	6.92e+00	8.63e-01	0.8648	1.16e-01
				Weighted median		3.96e-01	1.70e+00	8.15e-01	1.49e+00 (5.33e-02 - 4.14e+01)
				Inverse variance weighted		2.16e-01	1.33e+00	8.71e-01	1.24e+00 (9.17e-02 - 1.68e+01)
				Simple mode		5.93e-01	2.95e+00	8.44e-01	1.81e+00 (5.61e-03 - 5.84e+02)
				Weighted mode		3.39e-01	2.76e+00	9.04e-01	1.40e+00 (6.22e-03 - 3.17e+02)
Potassium in urine	Kindey cancer	C3_KIDNEY_NOTRELPELVIS	FinnGen	MR Egger	13	8.99e+00	3.65e+00	3.15e-02	7.99e+03 (6.28e+00 - 1.02e+07)	2.94	TRUE	3.97e-30	1.70e+01	1.49e-01	0.1592	4.75e-02
				Weighted median		1.56e+00	1.03e+00	1.28e-01	4.77e+00 (6.37e-01 - 3.58e+01)
				Inverse variance weighted		1.02e+00	8.36e-01	2.25e-01	2.76e+00 (5.36e-01 - 1.42e+01)
				Simple mode		3.05e+00	1.95e+00	1.43e-01	2.12e+01 (4.64e-01 - 9.66e+02)
				Weighted mode		2.76e+00	2.09e+00	2.10e-01	1.59e+01 (2.65e-01 - 9.47e+02)
Potassium in urine	Liver cancer	C3_LIVER_INTRAHEPATIC_BILE_DUCTS	FinnGen	MR Egger	13	-1.22E+01	5.84e+00	5.99e-02	4.80e-06 (5.15e-11 - 4.48e-01)	2.94	TRUE	1.51e-23	1.06e+01	5.68e-01	0.6062	3.08e-01
				Weighted median		-5.51E+00	1.70e+00	1.16e-03	4.03e-03 (1.45e-04 - 1.12e-01)
				Inverse variance weighted		-6.14E+00	1.16e+00	1.33e-07	2.16e-03 (2.21e-04 - 2.11e-02)
				Simple mode		-5.02E+00	2.98e+00	1.17e-01	6.60e-03 (1.93e-05 - 2.25e+00)
				Weighted mode		-3.92E+00	2.45e+00	1.36e-01	1.98e-02 (1.62e-04 - 2.42e+00)
Potassium in urine	Lung cancer	C3_BRONCHUS_LUNG	FinnGen	MR Egger	11	-1.04E+01	2.32e+00	1.51e-03	3.03e-05 (3.22e-07 - 2.84e-03)	3.32	TRUE	3.23e-15	2.06e+01	2.41e-02	0.04	7.83e-03
				Weighted median		-2.38E+00	7.31e-01	1.11e-03	9.22e-02 (2.20e-02 - 3.86e-01)
				Inverse variance weighted		-2.69E+00	6.99e-01	1.16e-04	6.77e-02 (1.72e-02 - 2.66e-01)
				Simple mode		-4.59E+00	1.43e+00	9.20e-03	1.02e-02 (6.21e-04 - 1.66e-01)
				Weighted mode		-4.26E+00	1.39e+00	1.17e-02	1.41e-02 (9.31e-04 - 2.13e-01)
Potassium in urine	Mesothelioma	C3_MESOTHELIOMA	FinnGen	MR Egger	13	1.55e+01	8.63e+00	9.98e-02	5.46e+06 (2.45e-01 - 1.21e+14)	2.94	TRUE	2.47e-27	9.25e+00	6.81e-01	0.7054	3.36e-01
				Weighted median		8.28e+00	2.40e+00	5.60e-04	3.96e+03 (3.58e+01 - 4.38e+05)
				Inverse variance weighted		7.01e+00	1.72e+00	4.48e-05	1.11e+03 (3.82e+01 - 3.20e+04)
				Simple mode		9.76e+00	4.18e+00	3.78e-02	1.73e+04 (4.78e+00 - 6.29e+07)
				Weighted mode		9.51e+00	3.94e+00	3.26e-02	1.35e+04 (5.99e+00 - 3.03e+07)
Potassium in urine	Ovary cancer	C3_OVARY	FinnGen	MR Egger	13	-3.22E+00	4.46e+00	4.85e-01	3.99e-02 (6.35e-06 - 2.51e+02)	2.94	TRUE	8.00e-21	1.25e+01	4.05e-01	0.3552	5.29e-01
				Weighted median		-1.99E+00	1.17e+00	9.04e-02	1.37e-01 (1.37e-02 - 1.37e+00)
				Inverse variance weighted		-3.77E-01	8.65e-01	6.63e-01	6.86e-01 (1.26e-01 - 3.74e+00)
				Simple mode		-2.63E+00	2.26e+00	2.66e-01	7.19e-02 (8.61e-04 - 6.00e+00)
				Weighted mode		-2.60E+00	2.71e+00	3.56e-01	7.41e-02 (3.66e-04 - 1.50e+01)
Potassium in urine	Pancreas cancer	C3_PANCREAS	FinnGen	MR Egger	13	7.86e+00	4.28e+00	9.32e-02	2.59e+03 (5.93e-01 - 1.13e+07)	2.94	TRUE	3.38e-32	1.39e+01	3.10e-01	0.3092	1.16e-01
				Weighted median		2.00e+00	1.20e+00	9.49e-02	7.36e+00 (7.07e-01 - 7.67e+01)
				Inverse variance weighted		7.19e-01	9.13e-01	4.31e-01	2.05e+00 (3.43e-01 - 1.23e+01)
				Simple mode		2.21e+00	1.72e+00	2.23e-01	9.10e+00 (3.14e-01 - 2.63e+02)
				Weighted mode		2.34e+00	1.67e+00	1.85e-01	1.04e+01 (3.97e-01 - 2.72e+02)
Potassium in urine	Prostate cancer	C3_PROSTATE	FinnGen	MR Egger	13	3.02e+00	1.59e+00	8.34e-02	2.05e+01 (9.14e-01 - 4.60e+02)	2.94	TRUE	2.08e-15	1.18e+01	4.64e-01	0.4762	1.61e-01
				Weighted median		6.65e-01	4.72e-01	1.59e-01	1.94e+00 (7.71e-01 - 4.91e+00)
				Inverse variance weighted		6.82e-01	3.15e-01	3.06e-02	1.98e+00 (1.07e+00 - 3.67e+00)
				Simple mode		7.55e-01	7.45e-01	3.31e-01	2.13e+00 (4.93e-01 - 9.17e+00)
				Weighted mode		5.43e-01	7.02e-01	4.54e-01	1.72e+00 (4.35e-01 - 6.81e+00)
Potassium in urine	Rectum cancer	C3_RECTUM	FinnGen	MR Egger	13	-6.60E+00	3.36e+00	7.51e-02	1.36e-03 (1.88e-06 - 9.82e-01)	2.94	TRUE	2.61e-37	5.67e+00	9.32e-01	0.9358	9.86e-02
				Weighted median		-4.35E-01	8.78e-01	6.20e-01	6.47e-01 (1.16e-01 - 3.62e+00)
				Inverse variance weighted		-6.61E-01	6.68e-01	3.22e-01	5.16e-01 (1.39e-01 - 1.91e+00)
				Simple mode		-1.41E-01	1.34e+00	9.17e-01	8.68e-01 (6.32e-02 - 1.19e+01)
				Weighted mode		-2.92E-01	1.45e+00	8.44e-01	7.47e-01 (4.33e-02 - 1.29e+01)
Potassium in urine	Skin melanoma	C3_MELANOMA_SKIN	FinnGen	MR Egger	13	2.71e-01	3.75e+00	9.44e-01	1.31e+00 (8.47e-04 - 2.03e+03)	2.94	TRUE	2.95e-28	1.86e+01	9.80e-02	0.1114	6.70e-01
				Weighted median		-1.60E+00	8.52e-01	6.07e-02	2.02e-01 (3.81e-02 - 1.07e+00)
				Inverse variance weighted		-1.34E+00	7.19e-01	6.33e-02	2.63e-01 (6.42e-02 - 1.08e+00)
				Simple mode		-1.56E+00	1.26e+00	2.40e-01	2.10e-01 (1.78e-02 - 2.49e+00)
				Weighted mode		-1.67E+00	1.11e+00	1.58e-01	1.87e-01 (2.11e-02 - 1.66e+00)
Potassium in urine	Stomach cancer	C3_STOMACH	FinnGen	MR Egger	13	-2.65E+00	5.03e+00	6.09e-01	7.07e-02 (3.68e-06 - 1.36e+03)	2.94	TRUE	3.15e-30	1.51e+01	2.38e-01	0.205	8.42e-01
				Weighted median		-1.90E+00	1.26e+00	1.30e-01	1.49e-01 (1.26e-02 - 1.75e+00)
				Inverse variance weighted		-1.64E+00	9.60e-01	8.69e-02	1.93e-01 (2.95e-02 - 1.27e+00)
				Simple mode		-2.98E+00	2.15e+00	1.91e-01	5.06e-02 (7.42e-04 - 3.44e+00)
				Weighted mode		-2.65E+00	2.54e+00	3.19e-01	7.09e-02 (4.85e-04 - 1.04e+01)
Potassium in urine	Testis cancer	C3_TESTIS	FinnGen	MR Egger	13	-1.36E+01	8.14e+00	1.23e-01	1.23e-06 (1.45e-13 - 1.04e+01)	2.94	TRUE	3.35e-16	9.53e+00	6.57e-01	0.6632	1.67e-01
				Weighted median		-3.63E+00	2.23e+00	1.03e-01	2.65e-02 (3.36e-04 - 2.09e+00)
				Inverse variance weighted		-1.81E+00	1.62e+00	2.65e-01	1.64e-01 (6.86e-03 - 3.93e+00)
				Simple mode		-5.53E+00	3.27e+00	1.16e-01	3.95e-03 (6.54e-06 - 2.38e+00)
				Weighted mode		-5.44E+00	3.10e+00	1.05e-01	4.36e-03 (1.00e-05 - 1.89e+00)
Potassium in urine	Thyroid cancer	C3_THYROID_GLAND	FinnGen	MR Egger	13	-1.10E+00	3.86e+00	7.82e-01	3.34e-01 (1.72e-04 - 6.48e+02)	2.94	TRUE	7.42e-39	4.16e+00	9.80e-01	0.9802	9.07e-01
				Weighted median		-8.23E-01	1.01e+00	4.14e-01	4.39e-01 (6.10e-02 - 3.16e+00)
				Inverse variance weighted		-6.43E-01	7.67e-01	4.02e-01	5.26e-01 (1.17e-01 - 2.37e+00)
				Simple mode		3.05e-01	1.60e+00	8.52e-01	1.36e+00 (5.87e-02 - 3.13e+01)
				Weighted mode		-1.56E+00	1.54e+00	3.32e-01	2.10e-01 (1.02e-02 - 4.32e+00)
Sodium in urine	Bladder cancer	C3_BLADDER	FinnGen	MR Egger	29	3.37e+00	1.63e+00	4.88e-02	2.91e+01 (1.18e+00 - 7.15e+02)	1.18	TRUE	3.73e-68	2.62e+01	5.60e-01	0.5654	3.67e-02
				Weighted median		-8.71E-02	5.64e-01	8.77e-01	9.17e-01 (3.04e-01 - 2.77e+00)
				Inverse variance weighted		-1.09E-01	4.02e-01	7.86e-01	8.97e-01 (4.08e-01 - 1.97e+00)
				Simple mode		-2.69E-01	1.16e+00	8.19e-01	7.64e-01 (7.81e-02 - 7.47e+00)
				Weighted mode		-1.76E-01	1.12e+00	8.76e-01	8.38e-01 (9.29e-02 - 7.57e+00)
Sodium in urine	Brain cancer	C3_BRAIN	FinnGen	MR Egger	29	2.57e-01	2.80e+00	9.28e-01	1.29e+00 (5.32e-03 - 3.14e+02)	1.18	TRUE	6.94e-68	2.47e+01	6.43e-01	0.6454	6.89e-01
				Weighted median		-5.05E-01	9.67e-01	6.02e-01	6.04e-01 (9.07e-02 - 4.02e+00)
				Inverse variance weighted		-8.41E-01	6.88e-01	2.22e-01	4.31e-01 (1.12e-01 - 1.66e+00)
				Simple mode		6.61e-03	1.97e+00	9.97e-01	1.01e+00 (2.14e-02 - 4.74e+01)
				Weighted mode		-1.80E-01	1.86e+00	9.24e-01	8.35e-01 (2.16e-02 - 3.23e+01)
Sodium in urine	Breast cancer	C3_BREAST_3	FinnGen	MR Egger	29	-5.67E-01	7.33e-01	4.46e-01	5.67e-01 (1.35e-01 - 2.39e+00)	1.18	TRUE	4.47e-44	2.82e+01	4.56e-01	0.449	5.90e-01
				Weighted median		-1.17E-01	2.42e-01	6.28e-01	8.89e-01 (5.54e-01 - 1.43e+00)
				Inverse variance weighted		-1.79E-01	1.76e-01	3.10e-01	8.36e-01 (5.92e-01 - 1.18e+00)
				Simple mode		1.06e-02	4.81e-01	9.83e-01	1.01e+00 (3.94e-01 - 2.60e+00)
				Weighted mode		-7.60E-04	4.61e-01	9.99e-01	9.99e-01 (4.05e-01 - 2.47e+00)
Sodium in urine	Colon cancer	C3_COLON	FinnGen	MR Egger	29	4.96e-01	1.70e+00	7.72e-01	1.64e+00 (5.91e-02 - 4.56e+01)	1.18	TRUE	2.06e-61	4.04e+01	6.08e-02	0.0672	8.18e-01
				Weighted median		-1.50E-01	5.16e-01	7.72e-01	8.61e-01 (3.13e-01 - 2.37e+00)
				Inverse variance weighted		1.14e-01	4.08e-01	7.80e-01	1.12e+00 (5.04e-01 - 2.49e+00)
				Simple mode		-5.21E-01	1.12e+00	6.44e-01	5.94e-01 (6.67e-02 - 5.29e+00)
				Weighted mode		1.80e-01	1.02e+00	8.61e-01	1.20e+00 (1.64e-01 - 8.76e+00)
Sodium in urine	Endometrial cancer	C3_CORPUS_UTERI	FinnGen	MR Egger	29	-1.91E+00	1.95e+00	3.37e-01	1.49e-01 (3.24e-03 - 6.82e+00)	1.18	TRUE	4.40e-43	2.39e+01	6.88e-01	0.6936	4.24e-01
				Weighted median		-5.49E-01	6.65e-01	4.08e-01	5.77e-01 (1.57e-01 - 2.12e+00)
				Inverse variance weighted		-3.70E-01	4.76e-01	4.38e-01	6.91e-01 (2.72e-01 - 1.76e+00)
				Simple mode		-1.55E+00	1.43e+00	2.89e-01	2.13e-01 (1.29e-02 - 3.51e+00)
				Weighted mode		-1.65E+00	1.46e+00	2.69e-01	1.93e-01 (1.11e-02 - 3.36e+00)
Sodium in urine	Esophageal cancer	C3_OESOPHAGUS	FinnGen	MR Egger	29	-3.37E-01	4.16e+00	9.36e-01	7.14e-01 (2.04e-04 - 2.50e+03)	1.18	TRUE	1.93e-60	3.85e+01	8.90e-02	0.0908	6.56e-01
				Weighted median		1.04e+00	1.32e+00	4.33e-01	2.82e+00 (2.12e-01 - 3.74e+01)
				Inverse variance weighted		1.48e+00	1.00e+00	1.40e-01	4.39e+00 (6.16e-01 - 3.13e+01)
				Simple mode		-1.11E+00	2.86e+00	7.02e-01	3.31e-01 (1.21e-03 - 9.03e+01)
				Weighted mode		-1.17E+00	2.46e+00	6.37e-01	3.09e-01 (2.49e-03 - 3.84e+01)
Sodium in urine	Kindey cancer	C3_KIDNEY_NOTRELPELVIS	FinnGen	MR Egger	29	-1.24E+00	1.84e+00	5.06e-01	2.89e-01 (7.87e-03 - 1.06e+01)	1.18	TRUE	1.28e-67	2.71e+01	5.15e-01	0.5192	4.77e-01
				Weighted median		2.04e-01	6.44e-01	7.51e-01	1.23e+00 (3.47e-01 - 4.34e+00)
				Inverse variance weighted		4.69e-02	4.51e-01	9.17e-01	1.05e+00 (4.33e-01 - 2.54e+00)
				Simple mode		2.17e-01	1.27e+00	8.65e-01	1.24e+00 (1.03e-01 - 1.50e+01)
				Weighted mode		2.17e-01	1.14e+00	8.51e-01	1.24e+00 (1.32e-01 - 1.17e+01)
Sodium in urine	Liver cancer	C3_LIVER_INTRAHEPATIC_BILE_DUCTS	FinnGen	MR Egger	29	-4.10E-01	3.08e+00	8.95e-01	6.64e-01 (1.59e-03 - 2.76e+02)	1.18	TRUE	8.93e-73	1.73e+01	9.42e-01	0.9432	9.09e-01
				Weighted median		-5.30E-01	1.04e+00	6.10e-01	5.89e-01 (7.68e-02 - 4.51e+00)
				Inverse variance weighted		-7.54E-01	7.54e-01	3.17e-01	4.70e-01 (1.07e-01 - 2.06e+00)
				Simple mode		-2.70E+00	2.25e+00	2.41e-01	6.71e-02 (8.10e-04 - 5.55e+00)
				Weighted mode		7.98e-01	2.01e+00	6.95e-01	2.22e+00 (4.28e-02 - 1.15e+02)
Sodium in urine	Lung cancer	C3_BRONCHUS_LUNG	FinnGen	MR Egger	28	-2.24E+00	1.42e+00	1.27e-01	1.07e-01 (6.65e-03 - 1.72e+00)	1.21	TRUE	1.46e-64	2.76e+01	4.34e-01	0.4386	1.21e-01
				Weighted median		-1.28E-01	4.00e-01	7.49e-01	8.80e-01 (4.02e-01 - 1.93e+00)
				Inverse variance weighted		-1.16E-02	2.87e-01	9.68e-01	9.88e-01 (5.64e-01 - 1.73e+00)
				Simple mode		-1.39E-01	7.74e-01	8.59e-01	8.70e-01 (1.91e-01 - 3.97e+00)
				Weighted mode		-1.59E-01	7.43e-01	8.32e-01	8.53e-01 (1.99e-01 - 3.66e+00)
Sodium in urine	Mesothelioma	C3_MESOTHELIOMA	FinnGen	MR Egger	29	5.53e-01	5.11e+00	9.15e-01	1.74e+00 (7.71e-05 - 3.92e+04)	1.18	TRUE	3.03e-61	3.47e+01	1.79e-01	0.1932	7.07e-01
				Weighted median		2.79e+00	1.62e+00	8.47e-02	1.63e+01 (6.82e-01 - 3.92e+02)
				Inverse variance weighted		2.44e+00	1.23e+00	4.82e-02	1.14e+01 (1.02e+00 - 1.29e+02)
				Simple mode		1.90e+00	3.26e+00	5.65e-01	6.67e+00 (1.12e-02 - 3.97e+03)
				Weighted mode		2.09e+00	2.98e+00	4.89e-01	8.07e+00 (2.36e-02 - 2.76e+03)
Sodium in urine	Ovary cancer	C3_OVARY	FinnGen	MR Egger	29	2.09e+00	2.23e+00	3.56e-01	8.12e+00 (1.03e-01 - 6.43e+02)	1.18	TRUE	2.91e-41	2.80e+01	4.65e-01	0.4474	3.56e-01
				Weighted median		3.72e-01	7.87e-01	6.37e-01	1.45e+00 (3.10e-01 - 6.78e+00)
				Inverse variance weighted		6.30e-02	5.43e-01	9.08e-01	1.07e+00 (3.68e-01 - 3.09e+00)
				Simple mode		4.00e-01	1.55e+00	7.98e-01	1.49e+00 (7.16e-02 - 3.11e+01)
				Weighted mode		4.00e-01	1.58e+00	8.01e-01	1.49e+00 (6.81e-02 - 3.27e+01)
Sodium in urine	Pancreas cancer	C3_PANCREAS	FinnGen	MR Egger	29	-6.27E-01	3.12e+00	8.42e-01	5.34e-01 (1.17e-03 - 2.44e+02)	1.18	TRUE	8.05e-56	5.38e+01	2.37e-03	0.0034	7.90e-01
				Weighted median		-4.83E-01	8.49e-01	5.70e-01	6.17e-01 (1.17e-01 - 3.26e+00)
				Inverse variance weighted		1.86e-01	7.55e-01	8.06e-01	1.20e+00 (2.74e-01 - 5.29e+00)
				Simple mode		-8.31E-01	2.21e+00	7.09e-01	4.36e-01 (5.76e-03 - 3.29e+01)
				Weighted mode		-1.09E+00	2.22e+00	6.28e-01	3.37e-01 (4.33e-03 - 2.62e+01)
Sodium in urine	Prostate cancer	C3_PROSTATE	FinnGen	MR Egger	29	-1.61E+00	9.65e-01	1.07e-01	2.00e-01 (3.02e-02 - 1.33e+00)	1.18	TRUE	2.08e-28	4.08e+01	5.61e-02	0.0598	9.08e-02
				Weighted median		-1.93E-02	3.03e-01	9.49e-01	9.81e-01 (5.42e-01 - 1.78e+00)
				Inverse variance weighted		3.38e-02	2.45e-01	8.90e-01	1.03e+00 (6.40e-01 - 1.67e+00)
				Simple mode		2.03e-01	6.57e-01	7.60e-01	1.23e+00 (3.38e-01 - 4.44e+00)
				Weighted mode		1.38e-01	6.07e-01	8.22e-01	1.15e+00 (3.49e-01 - 3.77e+00)
Sodium in urine	Rectum cancer	C3_RECTUM	FinnGen	MR Egger	29	-1.72E+00	1.76e+00	3.38e-01	1.79e-01 (5.65e-03 - 5.67e+00)	1.18	TRUE	6.43e-71	2.06e+01	8.42e-01	0.8448	4.53e-01
				Weighted median		-6.66E-01	5.98e-01	2.65e-01	5.14e-01 (1.59e-01 - 1.66e+00)
				Inverse variance weighted		-4.18E-01	4.31e-01	3.31e-01	6.58e-01 (2.83e-01 - 1.53e+00)
				Simple mode		-7.06E-01	1.25e+00	5.77e-01	4.94e-01 (4.26e-02 - 5.72e+00)
				Weighted mode		-7.06E-01	1.24e+00	5.75e-01	4.94e-01 (4.33e-02 - 5.64e+00)
Sodium in urine	Skin melanoma	C3_MELANOMA_SKIN	FinnGen	MR Egger	29	7.31e-01	1.71e+00	6.73e-01	2.08e+00 (7.25e-02 - 5.94e+01)	1.18	TRUE	3.44e-63	3.50e+01	1.69e-01	0.1786	4.97e-01
				Weighted median		-5.80E-01	5.13e-01	2.58e-01	5.60e-01 (2.05e-01 - 1.53e+00)
				Inverse variance weighted		-4.11E-01	4.15e-01	3.23e-01	6.63e-01 (2.94e-01 - 1.50e+00)
				Simple mode		-1.21E+00	1.05e+00	2.60e-01	3.00e-01 (3.84e-02 - 2.34e+00)
				Weighted mode		-1.14E+00	1.04e+00	2.82e-01	3.18e-01 (4.12e-02 - 2.46e+00)
Sodium in urine	Stomach cancer	C3_STOMACH	FinnGen	MR Egger	29	-1.35E+00	2.25e+00	5.53e-01	2.59e-01 (3.13e-03 - 2.14e+01)	1.18	TRUE	3.83e-71	1.86e+01	9.11e-01	0.9134	8.19e-01
				Weighted median		-1.32E+00	7.80e-01	8.98e-02	2.67e-01 (5.78e-02 - 1.23e+00)
				Inverse variance weighted		-8.46E-01	5.50e-01	1.24e-01	4.29e-01 (1.46e-01 - 1.26e+00)
				Simple mode		-2.36E+00	1.48e+00	1.23e-01	9.45e-02 (5.15e-03 - 1.73e+00)
				Weighted mode		-2.17E+00	1.45e+00	1.46e-01	1.14e-01 (6.62e-03 - 1.97e+00)
Sodium in urine	Testis cancer	C3_TESTIS	FinnGen	MR Egger	29	2.05e+00	4.74e+00	6.69e-01	7.77e+00 (7.19e-04 - 8.40e+04)	1.18	TRUE	7.41e-28	3.27e+01	2.46e-01	0.252	7.79e-01
				Weighted median		3.87e-01	1.48e+00	7.94e-01	1.47e+00 (8.08e-02 - 2.68e+01)
				Inverse variance weighted		7.49e-01	1.14e+00	5.10e-01	2.12e+00 (2.28e-01 - 1.96e+01)
				Simple mode		3.41e+00	3.14e+00	2.87e-01	3.02e+01 (6.38e-02 - 1.43e+04)
				Weighted mode		1.12e-01	3.03e+00	9.71e-01	1.12e+00 (2.96e-03 - 4.23e+02)
Sodium in urine	Thyroid cancer	C3_THYROID_GLAND	FinnGen	MR Egger	29	-3.48E+00	2.02e+00	9.61e-02	3.09e-02 (5.93e-04 - 1.61e+00)	1.18	TRUE	6.67e-68	2.58e+01	5.82e-01	0.5824	1.26e-01
				Weighted median		-1.58E-02	6.71e-01	9.81e-01	9.84e-01 (2.64e-01 - 3.66e+00)
				Inverse variance weighted		-3.85E-01	4.93e-01	4.34e-01	6.80e-01 (2.59e-01 - 1.79e+00)
				Simple mode		6.27e-01	1.39e+00	6.56e-01	1.87e+00 (1.22e-01 - 2.88e+01)
				Weighted mode		5.33e-01	1.30e+00	6.84e-01	1.70e+00 (1.34e-01 - 2.16e+01)
Albumin	Bladder cancer	C3_BLADDER	FinnGen	MR Egger	195	-1.40E-01	3.02e-01	6.44e-01	8.70e-01 (4.81e-01 - 1.57e+00)	0.25	TRUE	0.00e+00	2.09e+02	2.19e-01	0.2254	2.62e-01
				Weighted median		-1.12E-01	1.78e-01	5.29e-01	8.94e-01 (6.30e-01 - 1.27e+00)
				Inverse variance weighted		1.71e-01	1.23e-01	1.65e-01	1.19e+00 (9.32e-01 - 1.51e+00)
				Simple mode		-4.02E-01	4.53e-01	3.76e-01	6.69e-01 (2.76e-01 - 1.63e+00)
				Weighted mode		-2.39E-01	3.97e-01	5.47e-01	7.87e-01 (3.62e-01 - 1.71e+00)
Albumin	Brain cancer	C3_BRAIN	FinnGen	MR Egger	195	7.73e-01	5.11e-01	1.32e-01	2.17e+00 (7.96e-01 - 5.90e+00)	0.25	TRUE	0.00e+00	2.06e+02	2.67e-01	0.275	4.08e-01
				Weighted median		6.98e-01	3.11e-01	2.47e-02	2.01e+00 (1.09e+00 - 3.70e+00)
				Inverse variance weighted		3.86e-01	2.08e-01	6.36e-02	1.47e+00 (9.78e-01 - 2.21e+00)
				Simple mode		7.65e-01	7.63e-01	3.17e-01	2.15e+00 (4.81e-01 - 9.59e+00)
				Weighted mode		8.16e-01	5.63e-01	1.49e-01	2.26e+00 (7.50e-01 - 6.82e+00)
Albumin	Breast cancer	C3_BREAST_3	FinnGen	MR Egger	194	1.22e-02	1.44e-01	9.33e-01	1.01e+00 (7.63e-01 - 1.34e+00)	0.25	TRUE	0.00e+00	2.47e+02	5.14e-03	0.0044	4.56e-01
				Weighted median		-2.38E-02	8.45e-02	7.78e-01	9.76e-01 (8.27e-01 - 1.15e+00)
				Inverse variance weighted		-8.62E-02	5.86e-02	1.42e-01	9.17e-01 (8.18e-01 - 1.03e+00)
				Simple mode		-2.71E-01	2.41e-01	2.62e-01	7.63e-01 (4.75e-01 - 1.22e+00)
				Weighted mode		-1.66E-02	1.82e-01	9.27e-01	9.84e-01 (6.89e-01 - 1.40e+00)
Albumin	Colon cancer	C3_COLON	FinnGen	MR Egger	195	-1.55E-01	2.48e-01	5.31e-01	8.56e-01 (5.27e-01 - 1.39e+00)	0.25	TRUE	0.00e+00	1.96e+02	4.37e-01	0.4404	6.03e-01
				Weighted median		-2.90E-01	1.55e-01	6.15e-02	7.48e-01 (5.52e-01 - 1.01e+00)
				Inverse variance weighted		-3.77E-02	1.00e-01	7.07e-01	9.63e-01 (7.91e-01 - 1.17e+00)
				Simple mode		-6.01E-01	4.03e-01	1.38e-01	5.48e-01 (2.49e-01 - 1.21e+00)
				Weighted mode		-4.43E-01	2.76e-01	1.10e-01	6.42e-01 (3.74e-01 - 1.10e+00)
Albumin	Endometrial cancer	C3_CORPUS_UTERI	FinnGen	MR Egger	195	4.69e-01	3.45e-01	1.76e-01	1.60e+00 (8.13e-01 - 3.14e+00)	0.25	TRUE	0.00e+00	1.96e+02	4.56e-01	0.4546	1.89e-01
				Weighted median		2.62e-01	2.16e-01	2.26e-01	1.30e+00 (8.50e-01 - 1.99e+00)
				Inverse variance weighted		5.33e-02	1.41e-01	7.05e-01	1.05e+00 (8.01e-01 - 1.39e+00)
				Simple mode		1.28e-01	5.28e-01	8.08e-01	1.14e+00 (4.04e-01 - 3.20e+00)
				Weighted mode		4.23e-01	3.61e-01	2.43e-01	1.53e+00 (7.53e-01 - 3.10e+00)
Albumin	Esophageal cancer	C3_OESOPHAGUS	FinnGen	MR Egger	195	-1.55E-01	6.20e-01	8.03e-01	8.56e-01 (2.54e-01 - 2.89e+00)	0.25	TRUE	0.00e+00	1.92e+02	5.34e-01	0.5482	4.61e-01
				Weighted median		-1.83E-02	3.77e-01	9.61e-01	9.82e-01 (4.69e-01 - 2.05e+00)
				Inverse variance weighted		2.63e-01	2.52e-01	2.96e-01	1.30e+00 (7.94e-01 - 2.13e+00)
				Simple mode		-5.66E-01	9.93e-01	5.70e-01	5.68e-01 (8.11e-02 - 3.98e+00)
				Weighted mode		-8.13E-01	7.69e-01	2.92e-01	4.43e-01 (9.82e-02 - 2.00e+00)
Albumin	Kindey cancer	C3_KIDNEY_NOTRELPELVIS	FinnGen	MR Egger	191	-5.39E-01	4.01e-01	1.80e-01	5.83e-01 (2.66e-01 - 1.28e+00)	0.26	TRUE	0.00e+00	2.06e+02	2.02e-01	0.1956	6.01e-01
				Weighted median		-2.33E-01	2.05e-01	2.57e-01	7.92e-01 (5.30e-01 - 1.18e+00)
				Inverse variance weighted		-3.44E-01	1.45e-01	1.74e-02	7.09e-01 (5.34e-01 - 9.41e-01)
				Simple mode		-5.47E-01	5.99e-01	3.63e-01	5.79e-01 (1.79e-01 - 1.87e+00)
				Weighted mode		-1.13E-01	4.80e-01	8.14e-01	8.93e-01 (3.49e-01 - 2.29e+00)
Albumin	Liver cancer	C3_LIVER_INTRAHEPATIC_BILE_DUCTS	FinnGen	MR Egger	195	1.57e+00	5.47e-01	4.43e-03	4.83e+00 (1.65e+00 - 1.41e+01)	0.25	TRUE	0.00e+00	1.91e+02	5.40e-01	0.5442	5.55e-02
				Weighted median		5.02e-01	3.30e-01	1.28e-01	1.65e+00 (8.66e-01 - 3.15e+00)
				Inverse variance weighted		6.12e-01	2.22e-01	5.88e-03	1.84e+00 (1.19e+00 - 2.85e+00)
				Simple mode		4.28e-01	9.64e-01	6.57e-01	1.53e+00 (2.32e-01 - 1.02e+01)
				Weighted mode		6.60e-01	6.97e-01	3.45e-01	1.94e+00 (4.94e-01 - 7.59e+00)
Albumin	Lung cancer	C3_BRONCHUS_LUNG	FinnGen	MR Egger	189	-2.27E-01	3.18e-01	4.76e-01	7.97e-01 (4.27e-01 - 1.49e+00)	0.26	TRUE	0.00e+00	2.93e+02	1.50e-06	<2e-04	2.79e-01
				Weighted median		1.32e-01	1.42e-01	3.52e-01	1.14e+00 (8.64e-01 - 1.51e+00)
				Inverse variance weighted		9.73e-02	1.09e-01	3.70e-01	1.10e+00 (8.91e-01 - 1.36e+00)
				Simple mode		2.11e-01	4.03e-01	6.01e-01	1.24e+00 (5.61e-01 - 2.72e+00)
				Weighted mode		2.02e-02	3.13e-01	9.49e-01	1.02e+00 (5.53e-01 - 1.88e+00)
Albumin	Mesothelioma	C3_MESOTHELIOMA	FinnGen	MR Egger	195	-5.24E-01	8.47e-01	5.37e-01	5.92e-01 (1.13e-01 - 3.12e+00)	0.25	TRUE	0.00e+00	2.13e+02	1.65e-01	0.1684	5.19e-01
				Weighted median		3.06e-01	4.97e-01	5.38e-01	1.36e+00 (5.13e-01 - 3.60e+00)
				Inverse variance weighted		-2.33E-02	3.43e-01	9.46e-01	9.77e-01 (4.99e-01 - 1.91e+00)
				Simple mode		5.92e-01	1.27e+00	6.42e-01	1.81e+00 (1.50e-01 - 2.18e+01)
				Weighted mode		5.92e-01	8.74e-01	4.99e-01	1.81e+00 (3.26e-01 - 1.00e+01)
Albumin	Ovary cancer	C3_OVARY	FinnGen	MR Egger	195	-1.65E-01	4.27e-01	7.00e-01	8.48e-01 (3.67e-01 - 1.96e+00)	0.25	TRUE	0.00e+00	2.29e+02	4.24e-02	0.05	8.28e-01
				Weighted median		-2.97E-01	2.47e-01	2.30e-01	7.43e-01 (4.58e-01 - 1.21e+00)
				Inverse variance weighted		-7.99E-02	1.73e-01	6.45e-01	9.23e-01 (6.57e-01 - 1.30e+00)
				Simple mode		-7.23E-02	6.25e-01	9.08e-01	9.30e-01 (2.73e-01 - 3.17e+00)
				Weighted mode		-3.00E-01	4.47e-01	5.04e-01	7.41e-01 (3.08e-01 - 1.78e+00)
Albumin	Pancreas cancer	C3_PANCREAS	FinnGen	MR Egger	195	-1.78E-01	3.93e-01	6.51e-01	8.37e-01 (3.88e-01 - 1.81e+00)	0.25	TRUE	0.00e+00	1.91e+02	5.49e-01	0.5458	5.58e-01
				Weighted median		6.43e-02	2.52e-01	7.98e-01	1.07e+00 (6.51e-01 - 1.75e+00)
				Inverse variance weighted		3.30e-02	1.60e-01	8.37e-01	1.03e+00 (7.55e-01 - 1.41e+00)
				Simple mode		-5.53E-01	6.56e-01	4.00e-01	5.75e-01 (1.59e-01 - 2.08e+00)
				Weighted mode		4.39e-01	5.10e-01	3.91e-01	1.55e+00 (5.70e-01 - 4.21e+00)
Albumin	Prostate cancer	C3_PROSTATE	FinnGen	MR Egger	193	6.52e-02	1.67e-01	6.97e-01	1.07e+00 (7.69e-01 - 1.48e+00)	0.25	TRUE	0.00e+00	2.49e+02	3.62e-03	0.0028	5.66e-01
				Weighted median		7.47e-02	9.52e-02	4.33e-01	1.08e+00 (8.94e-01 - 1.30e+00)
				Inverse variance weighted		1.53e-01	6.82e-02	2.49e-02	1.17e+00 (1.02e+00 - 1.33e+00)
				Simple mode		-1.75E-01	2.52e-01	4.89e-01	8.40e-01 (5.13e-01 - 1.38e+00)
				Weighted mode		2.03e-02	1.86e-01	9.13e-01	1.02e+00 (7.09e-01 - 1.47e+00)
Albumin	Rectum cancer	C3_RECTUM	FinnGen	MR Egger	195	1.17e-01	3.31e-01	7.24e-01	1.12e+00 (5.88e-01 - 2.15e+00)	0.25	TRUE	0.00e+00	2.17e+02	1.24e-01	0.1336	8.70e-01
				Weighted median		3.33e-02	1.98e-01	8.66e-01	1.03e+00 (7.02e-01 - 1.52e+00)
				Inverse variance weighted		6.76e-02	1.34e-01	6.14e-01	1.07e+00 (8.23e-01 - 1.39e+00)
				Simple mode		1.18e-02	4.78e-01	9.80e-01	1.01e+00 (3.97e-01 - 2.58e+00)
				Weighted mode		1.56e-01	3.63e-01	6.68e-01	1.17e+00 (5.73e-01 - 2.38e+00)
Albumin	Skin melanoma	C3_MELANOMA_SKIN	FinnGen	MR Egger	193	1.11e+00	2.79e-01	9.40e-05	3.04e+00 (1.76e+00 - 5.25e+00)	0.25	TRUE	0.00e+00	2.11e+02	1.61e-01	0.1672	6.91e-03
				Weighted median		6.59e-01	1.75e-01	1.66e-04	1.93e+00 (1.37e+00 - 2.73e+00)
				Inverse variance weighted		4.17e-01	1.15e-01	2.94e-04	1.52e+00 (1.21e+00 - 1.90e+00)
				Simple mode		7.65e-01	5.33e-01	1.53e-01	2.15e+00 (7.56e-01 - 6.11e+00)
				Weighted mode		9.82e-01	3.41e-01	4.45e-03	2.67e+00 (1.37e+00 - 5.21e+00)
Albumin	Stomach cancer	C3_STOMACH	FinnGen	MR Egger	195	-8.15E-01	4.06e-01	4.60e-02	4.43e-01 (2.00e-01 - 9.81e-01)	0.25	TRUE	0.00e+00	2.06e+02	2.72e-01	0.2746	9.77e-02
				Weighted median		-4.41E-01	2.54e-01	8.23e-02	6.43e-01 (3.91e-01 - 1.06e+00)
				Inverse variance weighted		-1.98E-01	1.66e-01	2.33e-01	8.20e-01 (5.92e-01 - 1.14e+00)
				Simple mode		1.02e+00	7.00e-01	1.45e-01	2.78e+00 (7.06e-01 - 1.10e+01)
				Weighted mode		-6.93E-01	4.82e-01	1.52e-01	5.00e-01 (1.94e-01 - 1.29e+00)
Albumin	Testis cancer	C3_TESTIS	FinnGen	MR Egger	195	1.30e+00	7.64e-01	9.01e-02	3.68e+00 (8.22e-01 - 1.64e+01)	0.25	TRUE	0.00e+00	1.70e+02	8.89e-01	0.8884	1.79e-01
				Weighted median		4.63e-01	4.83e-01	3.38e-01	1.59e+00 (6.16e-01 - 4.09e+00)
				Inverse variance weighted		3.60e-01	3.10e-01	2.45e-01	1.43e+00 (7.81e-01 - 2.63e+00)
				Simple mode		1.19e+00	1.26e+00	3.47e-01	3.28e+00 (2.78e-01 - 3.87e+01)
				Weighted mode		9.63e-01	8.93e-01	2.82e-01	2.62e+00 (4.56e-01 - 1.51e+01)
Albumin	Thyroid cancer	C3_THYROID_GLAND	FinnGen	MR Egger	195	-1.09E+00	3.86e-01	5.19e-03	3.35e-01 (1.57e-01 - 7.15e-01)	0.25	TRUE	0.00e+00	2.38e+02	1.64e-02	0.0154	1.96e-03
				Weighted median		-1.54E-01	2.35e-01	5.14e-01	8.58e-01 (5.41e-01 - 1.36e+00)
				Inverse variance weighted		1.56e-02	1.61e-01	9.23e-01	1.02e+00 (7.41e-01 - 1.39e+00)
				Simple mode		-2.04E-01	8.27e-01	8.05e-01	8.15e-01 (1.61e-01 - 4.12e+00)
				Weighted mode		-9.83E-01	4.93e-01	4.75e-02	3.74e-01 (1.42e-01 - 9.83e-01)
Creatinine	Bladder cancer	C3_BLADDER	FinnGen	MR Egger	411	-6.98E-01	2.76e-01	1.19e-02	4.98e-01 (2.90e-01 - 8.55e-01)	0.09	TRUE	0.00e+00	5.00e+02	1.48e-03	0.0014	6.51e-02
				Weighted median		-4.90E-01	1.68e-01	3.51e-03	6.12e-01 (4.41e-01 - 8.51e-01)
				Inverse variance weighted		-2.29E-01	1.10e-01	3.78e-02	7.95e-01 (6.40e-01 - 9.87e-01)
				Simple mode		-5.99E-01	5.60e-01	2.85e-01	5.49e-01 (1.83e-01 - 1.64e+00)
				Weighted mode		-8.40E-01	3.19e-01	8.66e-03	4.32e-01 (2.31e-01 - 8.06e-01)
Creatinine	Brain cancer	C3_BRAIN	FinnGen	MR Egger	413	4.08e-01	4.50e-01	3.65e-01	1.50e+00 (6.22e-01 - 3.63e+00)	0.09	TRUE	0.00e+00	4.53e+02	8.14e-02	0.0828	1.62e-01
				Weighted median		8.58e-02	2.89e-01	7.66e-01	1.09e+00 (6.19e-01 - 1.92e+00)
				Inverse variance weighted		-1.71E-01	1.79e-01	3.38e-01	8.42e-01 (5.93e-01 - 1.20e+00)
				Simple mode		2.32e-01	8.96e-01	7.96e-01	1.26e+00 (2.18e-01 - 7.31e+00)
				Weighted mode		6.00e-01	5.52e-01	2.77e-01	1.82e+00 (6.18e-01 - 5.38e+00)
Creatinine	Breast cancer	C3_BREAST_3	FinnGen	MR Egger	412	-1.82E-01	1.28e-01	1.55e-01	8.33e-01 (6.49e-01 - 1.07e+00)	0.09	TRUE	0.00e+00	5.58e+02	1.77e-06	<2e-04	1.74e-01
				Weighted median		-2.66E-02	7.57e-02	7.25e-01	9.74e-01 (8.40e-01 - 1.13e+00)
				Inverse variance weighted		-2.23E-02	5.09e-02	6.61e-01	9.78e-01 (8.85e-01 - 1.08e+00)
				Simple mode		2.43e-01	2.30e-01	2.92e-01	1.27e+00 (8.12e-01 - 2.00e+00)
				Weighted mode		-2.32E-02	1.37e-01	8.66e-01	9.77e-01 (7.47e-01 - 1.28e+00)
Creatinine	Colon cancer	C3_COLON	FinnGen	MR Egger	413	-1.11E-01	2.19e-01	6.12e-01	8.95e-01 (5.83e-01 - 1.37e+00)	0.09	TRUE	0.00e+00	4.40e+02	1.64e-01	0.1656	4.03e-01
				Weighted median		-7.14E-02	1.34e-01	5.96e-01	9.31e-01 (7.15e-01 - 1.21e+00)
				Inverse variance weighted		5.69e-02	8.70e-02	5.13e-01	1.06e+00 (8.93e-01 - 1.26e+00)
				Simple mode		-5.16E-01	4.73e-01	2.76e-01	5.97e-01 (2.36e-01 - 1.51e+00)
				Weighted mode		-4.85E-01	3.39e-01	1.54e-01	6.16e-01 (3.17e-01 - 1.20e+00)
Creatinine	Endometrial cancer	C3_CORPUS_UTERI	FinnGen	MR Egger	413	-5.28E-01	3.07e-01	8.62e-02	5.90e-01 (3.23e-01 - 1.08e+00)	0.09	TRUE	0.00e+00	4.43e+02	1.41e-01	0.1386	5.69e-02
				Weighted median		-4.65E-02	1.87e-01	8.04e-01	9.55e-01 (6.62e-01 - 1.38e+00)
				Inverse variance weighted		9.89e-03	1.22e-01	9.36e-01	1.01e+00 (7.94e-01 - 1.28e+00)
				Simple mode		-7.39E-01	5.97e-01	2.17e-01	4.78e-01 (1.48e-01 - 1.54e+00)
				Weighted mode		-7.39E-01	4.23e-01	8.17e-02	4.78e-01 (2.08e-01 - 1.10e+00)
Creatinine	Esophageal cancer	C3_OESOPHAGUS	FinnGen	MR Egger	413	-1.85E-02	5.34e-01	9.72e-01	9.82e-01 (3.44e-01 - 2.80e+00)	0.09	TRUE	0.00e+00	3.95e+02	7.22e-01	0.733	7.40e-01
				Weighted median		2.41e-01	3.37e-01	4.75e-01	1.27e+00 (6.57e-01 - 2.46e+00)
				Inverse variance weighted		1.45e-01	2.12e-01	4.96e-01	1.16e+00 (7.62e-01 - 1.75e+00)
				Simple mode		3.69e-02	9.16e-01	9.68e-01	1.04e+00 (1.72e-01 - 6.25e+00)
				Weighted mode		3.48e-01	5.92e-01	5.57e-01	1.42e+00 (4.44e-01 - 4.52e+00)
Creatinine	Kindey cancer	C3_KIDNEY_NOTRELPELVIS	FinnGen	MR Egger	411	-7.84E-01	2.94e-01	8.06e-03	4.57e-01 (2.57e-01 - 8.13e-01)	0.09	TRUE	0.00e+00	4.48e+02	9.22e-02	0.0942	1.16e-01
				Weighted median		-4.47E-01	1.91e-01	1.95e-02	6.40e-01 (4.40e-01 - 9.31e-01)
				Inverse variance weighted		-3.58E-01	1.17e-01	2.30e-03	6.99e-01 (5.55e-01 - 8.80e-01)
				Simple mode		-3.90E-01	5.55e-01	4.82e-01	6.77e-01 (2.28e-01 - 2.01e+00)
				Weighted mode		-5.31E-01	3.93e-01	1.77e-01	5.88e-01 (2.72e-01 - 1.27e+00)
Creatinine	Liver cancer	C3_LIVER_INTRAHEPATIC_BILE_DUCTS	FinnGen	MR Egger	412	1.07e-01	5.10e-01	8.33e-01	1.11e+00 (4.10e-01 - 3.02e+00)	0.09	TRUE	0.00e+00	4.79e+02	1.11e-02	0.0114	5.41e-01
				Weighted median		-5.13E-01	3.13e-01	1.01e-01	5.99e-01 (3.24e-01 - 1.11e+00)
				Inverse variance weighted		-1.79E-01	2.02e-01	3.77e-01	8.36e-01 (5.62e-01 - 1.24e+00)
				Simple mode		-5.48E-01	1.04e+00	6.00e-01	5.78e-01 (7.48e-02 - 4.47e+00)
				Weighted mode		-8.97E-01	6.08e-01	1.41e-01	4.08e-01 (1.24e-01 - 1.34e+00)
Creatinine	Lung cancer	C3_BRONCHUS_LUNG	FinnGen	MR Egger	413	-2.04E-02	1.85e-01	9.12e-01	9.80e-01 (6.82e-01 - 1.41e+00)	0.09	TRUE	0.00e+00	4.70e+02	2.44e-02	0.025	7.77e-01
				Weighted median		3.93e-02	1.15e-01	7.33e-01	1.04e+00 (8.30e-01 - 1.30e+00)
				Inverse variance weighted		2.79e-02	7.35e-02	7.05e-01	1.03e+00 (8.90e-01 - 1.19e+00)
				Simple mode		6.18e-02	3.53e-01	8.61e-01	1.06e+00 (5.32e-01 - 2.12e+00)
				Weighted mode		9.78e-03	2.44e-01	9.68e-01	1.01e+00 (6.26e-01 - 1.63e+00)
Creatinine	Mesothelioma	C3_MESOTHELIOMA	FinnGen	MR Egger	413	-1.13E+00	6.91e-01	1.02e-01	3.22e-01 (8.32e-02 - 1.25e+00)	0.09	TRUE	0.00e+00	3.49e+02	9.89e-01	0.9886	1.01e-01
				Weighted median		-4.41E-01	4.45e-01	3.22e-01	6.44e-01 (2.69e-01 - 1.54e+00)
				Inverse variance weighted		-8.97E-02	2.75e-01	7.44e-01	9.14e-01 (5.33e-01 - 1.57e+00)
				Simple mode		-2.33E+00	1.25e+00	6.21e-02	9.74e-02 (8.48e-03 - 1.12e+00)
				Weighted mode		-1.58E+00	8.58e-01	6.66e-02	2.06e-01 (3.84e-02 - 1.11e+00)
Creatinine	Ovary cancer	C3_OVARY	FinnGen	MR Egger	413	5.61e-01	3.38e-01	9.78e-02	1.75e+00 (9.03e-01 - 3.40e+00)	0.09	TRUE	0.00e+00	3.98e+02	6.82e-01	0.6868	6.44e-02
				Weighted median		-1.23E-01	2.25e-01	5.83e-01	8.84e-01 (5.69e-01 - 1.37e+00)
				Inverse variance weighted		-1.42E-02	1.35e-01	9.16e-01	9.86e-01 (7.57e-01 - 1.28e+00)
				Simple mode		4.55e-01	6.66e-01	4.95e-01	1.58e+00 (4.27e-01 - 5.82e+00)
				Weighted mode		-1.12E-01	4.46e-01	8.01e-01	8.94e-01 (3.73e-01 - 2.14e+00)
Creatinine	Pancreas cancer	C3_PANCREAS	FinnGen	MR Egger	413	2.02e-01	3.41e-01	5.53e-01	1.22e+00 (6.28e-01 - 2.39e+00)	0.09	TRUE	0.00e+00	4.14e+02	4.67e-01	0.4764	9.69e-01
				Weighted median		2.77e-01	2.28e-01	2.24e-01	1.32e+00 (8.44e-01 - 2.06e+00)
				Inverse variance weighted		1.91e-01	1.35e-01	1.59e-01	1.21e+00 (9.28e-01 - 1.58e+00)
				Simple mode		2.15e-01	6.14e-01	7.27e-01	1.24e+00 (3.72e-01 - 4.13e+00)
				Weighted mode		3.23e-01	4.31e-01	4.54e-01	1.38e+00 (5.94e-01 - 3.21e+00)
Creatinine	Prostate cancer	C3_PROSTATE	FinnGen	MR Egger	409	-1.29E-01	1.51e-01	3.91e-01	8.79e-01 (6.54e-01 - 1.18e+00)	0.09	TRUE	0.00e+00	5.77e+02	6.84e-08	<2e-04	2.26e-01
				Weighted median		-7.83E-03	8.29e-02	9.25e-01	9.92e-01 (8.43e-01 - 1.17e+00)
				Inverse variance weighted		3.82e-02	6.01e-02	5.25e-01	1.04e+00 (9.24e-01 - 1.17e+00)
				Simple mode		-7.56E-02	2.76e-01	7.85e-01	9.27e-01 (5.40e-01 - 1.59e+00)
				Weighted mode		-5.46E-02	2.18e-01	8.02e-01	9.47e-01 (6.18e-01 - 1.45e+00)
Creatinine	Rectum cancer	C3_RECTUM	FinnGen	MR Egger	413	-5.44E-01	2.81e-01	5.38e-02	5.80e-01 (3.34e-01 - 1.01e+00)	0.09	TRUE	0.00e+00	4.59e+02	5.64e-02	0.0586	1.99e-02
				Weighted median		-2.34E-01	1.65e-01	1.55e-01	7.91e-01 (5.73e-01 - 1.09e+00)
				Inverse variance weighted		5.94e-02	1.13e-01	5.98e-01	1.06e+00 (8.51e-01 - 1.32e+00)
				Simple mode		-7.52E-01	5.30e-01	1.56e-01	4.71e-01 (1.67e-01 - 1.33e+00)
				Weighted mode		-7.09E-01	3.63e-01	5.16e-02	4.92e-01 (2.42e-01 - 1.00e+00)
Creatinine	Skin melanoma	C3_MELANOMA_SKIN	FinnGen	MR Egger	409	-3.19E-01	2.58e-01	2.17e-01	7.27e-01 (4.39e-01 - 1.20e+00)	0.09	TRUE	0.00e+00	5.04e+02	8.39e-04	0.0018	1.44e-01
				Weighted median		-7.74E-02	1.60e-01	6.29e-01	9.26e-01 (6.76e-01 - 1.27e+00)
				Inverse variance weighted		2.72e-02	1.03e-01	7.92e-01	1.03e+00 (8.40e-01 - 1.26e+00)
				Simple mode		-5.04E-02	4.71e-01	9.15e-01	9.51e-01 (3.78e-01 - 2.39e+00)
				Weighted mode		-5.04E-02	3.00e-01	8.66e-01	9.51e-01 (5.28e-01 - 1.71e+00)
Creatinine	Stomach cancer	C3_STOMACH	FinnGen	MR Egger	413	7.88e-01	3.57e-01	2.81e-02	2.20e+00 (1.09e+00 - 4.43e+00)	0.09	TRUE	0.00e+00	4.48e+02	1.04e-01	0.0994	1.10e-01
				Weighted median		1.73e-01	2.15e-01	4.20e-01	1.19e+00 (7.81e-01 - 1.81e+00)
				Inverse variance weighted		2.62e-01	1.42e-01	6.61e-02	1.30e+00 (9.83e-01 - 1.72e+00)
				Simple mode		1.15e-01	6.49e-01	8.59e-01	1.12e+00 (3.14e-01 - 4.01e+00)
				Weighted mode		6.48e-02	4.29e-01	8.80e-01	1.07e+00 (4.61e-01 - 2.47e+00)
Creatinine	Testis cancer	C3_TESTIS	FinnGen	MR Egger	413	-4.58E-01	6.55e-01	4.84e-01	6.32e-01 (1.75e-01 - 2.28e+00)	0.09	TRUE	0.00e+00	4.07e+02	5.59e-01	0.5382	4.03e-01
				Weighted median		-1.07E-01	4.29e-01	8.03e-01	8.98e-01 (3.87e-01 - 2.08e+00)
				Inverse variance weighted		4.40e-02	2.61e-01	8.66e-01	1.05e+00 (6.27e-01 - 1.74e+00)
				Simple mode		4.17e-01	1.21e+00	7.30e-01	1.52e+00 (1.42e-01 - 1.62e+01)
				Weighted mode		2.21e-01	8.52e-01	7.95e-01	1.25e+00 (2.35e-01 - 6.63e+00)
Creatinine	Thyroid cancer	C3_THYROID_GLAND	FinnGen	MR Egger	409	-1.13E-02	3.36e-01	9.73e-01	9.89e-01 (5.12e-01 - 1.91e+00)	0.09	TRUE	0.00e+00	4.85e+02	5.25e-03	0.005	8.42e-01
				Weighted median		-4.00E-02	2.08e-01	8.48e-01	9.61e-01 (6.39e-01 - 1.45e+00)
				Inverse variance weighted		-7.26E-02	1.34e-01	5.87e-01	9.30e-01 (7.15e-01 - 1.21e+00)
				Simple mode		1.08e-01	5.81e-01	8.53e-01	1.11e+00 (3.57e-01 - 3.48e+00)
				Weighted mode		-1.84E-01	3.89e-01	6.36e-01	8.32e-01 (3.88e-01 - 1.78e+00)
Alkaline phosphatase	Bladder cancer	C3_BLADDER	FinnGen	MR Egger	464	5.09e-02	8.36e-02	5.43e-01	1.05e+00 (8.93e-01 - 1.24e+00)	0.24	TRUE	0.00e+00	4.61e+02	5.22e-01	0.5256	5.25e-01
				Weighted median		-8.33E-02	9.84e-02	3.97e-01	9.20e-01 (7.59e-01 - 1.12e+00)
				Inverse variance weighted		1.08e-02	5.51e-02	8.44e-01	1.01e+00 (9.07e-01 - 1.13e+00)
				Simple mode		-1.94E-01	2.06e-01	3.47e-01	8.24e-01 (5.50e-01 - 1.23e+00)
				Weighted mode		-5.74E-02	9.56e-02	5.48e-01	9.44e-01 (7.83e-01 - 1.14e+00)
Alkaline phosphatase	Brain cancer	C3_BRAIN	FinnGen	MR Egger	463	1.41e-01	1.51e-01	3.54e-01	1.15e+00 (8.55e-01 - 1.55e+00)	0.24	TRUE	0.00e+00	5.20e+02	3.23e-02	0.0316	5.95e-01
				Weighted median		3.41e-01	1.78e-01	5.58e-02	1.41e+00 (9.92e-01 - 2.00e+00)
				Inverse variance weighted		8.00e-02	9.98e-02	4.23e-01	1.08e+00 (8.91e-01 - 1.32e+00)
				Simple mode		2.23e-01	4.24e-01	6.00e-01	1.25e+00 (5.45e-01 - 2.87e+00)
				Weighted mode		4.57e-01	1.92e-01	1.79e-02	1.58e+00 (1.08e+00 - 2.30e+00)
Alkaline phosphatase	Breast cancer	C3_BREAST_3	FinnGen	MR Egger	463	4.90e-02	4.35e-02	2.61e-01	1.05e+00 (9.64e-01 - 1.14e+00)	0.24	TRUE	0.00e+00	6.70e+02	7.16e-10	<2e-04	6.40e-03
				Weighted median		-1.80E-02	4.32e-02	6.76e-01	9.82e-01 (9.02e-01 - 1.07e+00)
				Inverse variance weighted		-4.06E-02	2.89e-02	1.61e-01	9.60e-01 (9.07e-01 - 1.02e+00)
				Simple mode		-1.38E-02	1.04e-01	8.95e-01	9.86e-01 (8.04e-01 - 1.21e+00)
				Weighted mode		-1.38E-02	3.95e-02	7.28e-01	9.86e-01 (9.13e-01 - 1.07e+00)
Alkaline phosphatase	Colon cancer	C3_COLON	FinnGen	MR Egger	462	-8.80E-03	7.44e-02	9.06e-01	9.91e-01 (8.57e-01 - 1.15e+00)	0.24	TRUE	0.00e+00	5.15e+02	4.07e-02	0.046	6.76e-01
				Weighted median		-4.59E-02	8.40e-02	5.85e-01	9.55e-01 (8.10e-01 - 1.13e+00)
				Inverse variance weighted		-3.22E-02	4.91e-02	5.12e-01	9.68e-01 (8.80e-01 - 1.07e+00)
				Simple mode		-3.66E-02	1.82e-01	8.41e-01	9.64e-01 (6.74e-01 - 1.38e+00)
				Weighted mode		-1.10E-02	7.83e-02	8.88e-01	9.89e-01 (8.48e-01 - 1.15e+00)
Alkaline phosphatase	Endometrial cancer	C3_CORPUS_UTERI	FinnGen	MR Egger	464	-1.93E-01	9.81e-02	4.94e-02	8.24e-01 (6.80e-01 - 9.99e-01)	0.24	TRUE	0.00e+00	4.24e+02	9.04e-01	0.901	2.41e-01
				Weighted median		-1.71E-01	1.13e-01	1.29e-01	8.43e-01 (6.76e-01 - 1.05e+00)
				Inverse variance weighted		-1.07E-01	6.49e-02	9.97e-02	8.99e-01 (7.91e-01 - 1.02e+00)
				Simple mode		-2.68E-01	2.35e-01	2.55e-01	7.65e-01 (4.82e-01 - 1.21e+00)
				Weighted mode		-1.94E-01	1.05e-01	6.55e-02	8.23e-01 (6.70e-01 - 1.01e+00)
Alkaline phosphatase	Esophageal cancer	C3_OESOPHAGUS	FinnGen	MR Egger	464	3.98e-01	1.80e-01	2.77e-02	1.49e+00 (1.05e+00 - 2.12e+00)	0.24	TRUE	0.00e+00	4.78e+02	3.06e-01	0.2962	1.20e-01
				Weighted median		2.27e-01	2.17e-01	2.95e-01	1.25e+00 (8.20e-01 - 1.92e+00)
				Inverse variance weighted		1.87e-01	1.19e-01	1.16e-01	1.21e+00 (9.55e-01 - 1.52e+00)
				Simple mode		-2.78E-01	4.62e-01	5.47e-01	7.57e-01 (3.06e-01 - 1.87e+00)
				Weighted mode		2.47e-01	2.09e-01	2.37e-01	1.28e+00 (8.50e-01 - 1.93e+00)
Alkaline phosphatase	Kindey cancer	C3_KIDNEY_NOTRELPELVIS	FinnGen	MR Egger	463	-1.82E-01	9.73e-02	6.24e-02	8.34e-01 (6.89e-01 - 1.01e+00)	0.24	TRUE	0.00e+00	5.01e+02	1.01e-01	0.1004	2.91e-01
				Weighted median		-1.10E-01	1.06e-01	3.01e-01	8.96e-01 (7.28e-01 - 1.10e+00)
				Inverse variance weighted		-1.05E-01	6.42e-02	1.03e-01	9.01e-01 (7.94e-01 - 1.02e+00)
				Simple mode		-6.25E-02	2.65e-01	8.14e-01	9.39e-01 (5.59e-01 - 1.58e+00)
				Weighted mode		-1.07E-01	1.02e-01	2.99e-01	8.99e-01 (7.35e-01 - 1.10e+00)
Alkaline phosphatase	Liver cancer	C3_LIVER_INTRAHEPATIC_BILE_DUCTS	FinnGen	MR Egger	464	3.11e-02	1.61e-01	8.46e-01	1.03e+00 (7.53e-01 - 1.41e+00)	0.24	TRUE	0.00e+00	4.86e+02	2.22e-01	0.219	7.82e-01
				Weighted median		1.15e-01	1.83e-01	5.30e-01	1.12e+00 (7.83e-01 - 1.61e+00)
				Inverse variance weighted		6.46e-02	1.06e-01	5.41e-01	1.07e+00 (8.67e-01 - 1.31e+00)
				Simple mode		-2.42E-01	4.43e-01	5.85e-01	7.85e-01 (3.30e-01 - 1.87e+00)
				Weighted mode		1.67e-01	1.86e-01	3.71e-01	1.18e+00 (8.20e-01 - 1.70e+00)
Alkaline phosphatase	Lung cancer	C3_BRONCHUS_LUNG	FinnGen	MR Egger	462	1.20e-02	6.13e-02	8.45e-01	1.01e+00 (8.97e-01 - 1.14e+00)	0.24	TRUE	0.00e+00	5.22e+02	2.60e-02	0.0182	7.63e-01
				Weighted median		7.58e-02	6.78e-02	2.63e-01	1.08e+00 (9.45e-01 - 1.23e+00)
				Inverse variance weighted		2.59e-02	4.04e-02	5.21e-01	1.03e+00 (9.48e-01 - 1.11e+00)
				Simple mode		1.29e-01	1.68e-01	4.42e-01	1.14e+00 (8.19e-01 - 1.58e+00)
				Weighted mode		4.27e-02	6.76e-02	5.28e-01	1.04e+00 (9.14e-01 - 1.19e+00)
Alkaline phosphatase	Mesothelioma	C3_MESOTHELIOMA	FinnGen	MR Egger	464	-2.03E-01	2.30e-01	3.79e-01	8.17e-01 (5.20e-01 - 1.28e+00)	0.24	TRUE	0.00e+00	4.21e+02	9.20e-01	0.9234	3.89e-01
				Weighted median		2.34e-02	2.67e-01	9.30e-01	1.02e+00 (6.06e-01 - 1.73e+00)
				Inverse variance weighted		-5.33E-02	1.52e-01	7.25e-01	9.48e-01 (7.04e-01 - 1.28e+00)
				Simple mode		3.09e-01	5.82e-01	5.95e-01	1.36e+00 (4.36e-01 - 4.26e+00)
				Weighted mode		-1.69E-01	2.49e-01	4.98e-01	8.45e-01 (5.19e-01 - 1.38e+00)
Alkaline phosphatase	Ovary cancer	C3_OVARY	FinnGen	MR Egger	464	-5.09E-02	1.14e-01	6.55e-01	9.50e-01 (7.60e-01 - 1.19e+00)	0.24	TRUE	0.00e+00	4.87e+02	2.09e-01	0.229	1.23e-01
				Weighted median		-1.76E-02	1.30e-01	8.92e-01	9.83e-01 (7.62e-01 - 1.27e+00)
				Inverse variance weighted		-1.83E-01	7.56e-02	1.57e-02	8.33e-01 (7.18e-01 - 9.66e-01)
				Simple mode		5.37e-02	3.16e-01	8.65e-01	1.06e+00 (5.68e-01 - 1.96e+00)
				Weighted mode		-6.41E-02	1.28e-01	6.17e-01	9.38e-01 (7.30e-01 - 1.21e+00)
Alkaline phosphatase	Pancreas cancer	C3_PANCREAS	FinnGen	MR Egger	464	-1.92E-01	1.17e-01	1.02e-01	8.25e-01 (6.55e-01 - 1.04e+00)	0.24	TRUE	0.00e+00	5.12e+02	5.72e-02	0.0534	3.04e-01
				Weighted median		-1.55E-01	1.38e-01	2.60e-01	8.56e-01 (6.53e-01 - 1.12e+00)
				Inverse variance weighted		-1.02E-01	7.78e-02	1.90e-01	9.03e-01 (7.75e-01 - 1.05e+00)
				Simple mode		7.55e-02	3.12e-01	8.09e-01	1.08e+00 (5.85e-01 - 1.99e+00)
				Weighted mode		-1.39E-01	1.43e-01	3.32e-01	8.70e-01 (6.57e-01 - 1.15e+00)
Alkaline phosphatase	Prostate cancer	C3_PROSTATE	FinnGen	MR Egger	462	3.55e-02	4.99e-02	4.77e-01	1.04e+00 (9.40e-01 - 1.14e+00)	0.24	TRUE	0.00e+00	6.44e+02	3.18e-08	<2e-04	5.29e-01
				Weighted median		-1.77E-02	5.57e-02	7.51e-01	9.82e-01 (8.81e-01 - 1.10e+00)
				Inverse variance weighted		1.19e-02	3.28e-02	7.17e-01	1.01e+00 (9.49e-01 - 1.08e+00)
				Simple mode		-2.25E-01	1.48e-01	1.29e-01	7.98e-01 (5.97e-01 - 1.07e+00)
				Weighted mode		-2.26E-02	5.76e-02	6.95e-01	9.78e-01 (8.73e-01 - 1.09e+00)
Alkaline phosphatase	Rectum cancer	C3_RECTUM	FinnGen	MR Egger	464	1.07e-01	8.93e-02	2.31e-01	1.11e+00 (9.34e-01 - 1.33e+00)	0.24	TRUE	0.00e+00	4.37e+02	8.01e-01	0.8128	7.15e-01
				Weighted median		1.95e-02	1.00e-01	8.45e-01	1.02e+00 (8.38e-01 - 1.24e+00)
				Inverse variance weighted		8.25e-02	5.89e-02	1.61e-01	1.09e+00 (9.68e-01 - 1.22e+00)
				Simple mode		6.74e-02	2.23e-01	7.63e-01	1.07e+00 (6.90e-01 - 1.66e+00)
				Weighted mode		6.74e-02	9.93e-02	4.97e-01	1.07e+00 (8.81e-01 - 1.30e+00)
Alkaline phosphatase	Skin melanoma	C3_MELANOMA_SKIN	FinnGen	MR Egger	462	1.18e-01	7.90e-02	1.35e-01	1.13e+00 (9.64e-01 - 1.31e+00)	0.24	TRUE	0.00e+00	4.88e+02	1.90e-01	0.1894	4.21e-02
				Weighted median		-1.07E-02	9.21e-02	9.08e-01	9.89e-01 (8.26e-01 - 1.19e+00)
				Inverse variance weighted		-2.83E-03	5.23e-02	9.57e-01	9.97e-01 (9.00e-01 - 1.10e+00)
				Simple mode		-3.57E-02	1.99e-01	8.57e-01	9.65e-01 (6.54e-01 - 1.42e+00)
				Weighted mode		2.99e-03	9.11e-02	9.74e-01	1.00e+00 (8.39e-01 - 1.20e+00)
Alkaline phosphatase	Stomach cancer	C3_STOMACH	FinnGen	MR Egger	464	-1.27E-01	1.13e-01	2.63e-01	8.81e-01 (7.05e-01 - 1.10e+00)	0.24	TRUE	0.00e+00	4.23e+02	9.06e-01	0.899	5.97e-01
				Weighted median		-1.72E-01	1.32e-01	1.94e-01	8.42e-01 (6.50e-01 - 1.09e+00)
				Inverse variance weighted		-1.72E-01	7.49e-02	2.17e-02	8.42e-01 (7.27e-01 - 9.75e-01)
				Simple mode		2.42e-02	3.00e-01	9.36e-01	1.02e+00 (5.69e-01 - 1.85e+00)
				Weighted mode		-2.67E-01	1.42e-01	5.99e-02	7.66e-01 (5.80e-01 - 1.01e+00)
Alkaline phosphatase	Testis cancer	C3_TESTIS	FinnGen	MR Egger	464	-2.65E-01	2.19e-01	2.27e-01	7.67e-01 (4.99e-01 - 1.18e+00)	0.24	TRUE	0.00e+00	4.68e+02	4.28e-01	0.4306	9.74e-01
				Weighted median		-4.28E-01	2.59e-01	9.80e-02	6.52e-01 (3.93e-01 - 1.08e+00)
				Inverse variance weighted		-2.71E-01	1.44e-01	6.09e-02	7.63e-01 (5.75e-01 - 1.01e+00)
				Simple mode		-7.99E-01	5.62e-01	1.56e-01	4.50e-01 (1.49e-01 - 1.35e+00)
				Weighted mode		-3.11E-01	2.39e-01	1.94e-01	7.33e-01 (4.58e-01 - 1.17e+00)
Alkaline phosphatase	Thyroid cancer	C3_THYROID_GLAND	FinnGen	MR Egger	463	1.04e-02	1.11e-01	9.26e-01	1.01e+00 (8.12e-01 - 1.26e+00)	0.24	TRUE	0.00e+00	5.56e+02	1.65e-03	0.0018	1.84e-01
				Weighted median		5.78e-02	1.15e-01	6.16e-01	1.06e+00 (8.45e-01 - 1.33e+00)
				Inverse variance weighted		1.21e-01	7.38e-02	1.00e-01	1.13e+00 (9.77e-01 - 1.30e+00)
				Simple mode		2.43e-01	2.67e-01	3.64e-01	1.28e+00 (7.55e-01 - 2.15e+00)
				Weighted mode		4.80e-02	1.12e-01	6.70e-01	1.05e+00 (8.42e-01 - 1.31e+00)
Alanine aminotransferase	Bladder cancer	C3_BLADDER	FinnGen	MR Egger	178	-1.61E-01	3.21e-01	6.15e-01	8.51e-01 (4.54e-01 - 1.60e+00)	0.25	TRUE	0.00e+00	2.00e+02	1.09e-01	0.1104	5.54e-01
				Weighted median		-1.94E-01	2.43e-01	4.24e-01	8.23e-01 (5.11e-01 - 1.33e+00)
				Inverse variance weighted		8.23e-03	1.45e-01	9.55e-01	1.01e+00 (7.59e-01 - 1.34e+00)
				Simple mode		3.72e-01	5.95e-01	5.33e-01	1.45e+00 (4.52e-01 - 4.65e+00)
				Weighted mode		-5.93E-02	3.70e-01	8.73e-01	9.42e-01 (4.56e-01 - 1.95e+00)
Alanine aminotransferase	Brain cancer	C3_BRAIN	FinnGen	MR Egger	178	3.51e-01	5.22e-01	5.02e-01	1.42e+00 (5.10e-01 - 3.95e+00)	0.25	TRUE	0.00e+00	1.85e+02	3.29e-01	0.331	3.97e-01
				Weighted median		-2.74E-02	3.95e-01	9.45e-01	9.73e-01 (4.49e-01 - 2.11e+00)
				Inverse variance weighted		-4.38E-02	2.37e-01	8.54e-01	9.57e-01 (6.01e-01 - 1.52e+00)
				Simple mode		2.20e-01	8.31e-01	7.92e-01	1.25e+00 (2.44e-01 - 6.35e+00)
				Weighted mode		1.61e-01	5.34e-01	7.64e-01	1.17e+00 (4.12e-01 - 3.34e+00)
Alanine aminotransferase	Breast cancer	C3_BREAST_3	FinnGen	MR Egger	177	-1.11E-01	1.64e-01	5.01e-01	8.95e-01 (6.49e-01 - 1.23e+00)	0.25	TRUE	0.00e+00	2.74e+02	2.90e-06	<2e-04	2.16e-01
				Weighted median		-4.96E-02	9.85e-02	6.14e-01	9.52e-01 (7.85e-01 - 1.15e+00)
				Inverse variance weighted		7.10e-02	7.44e-02	3.40e-01	1.07e+00 (9.28e-01 - 1.24e+00)
				Simple mode		-1.08E-01	3.15e-01	7.32e-01	8.97e-01 (4.84e-01 - 1.66e+00)
				Weighted mode		-2.45E-01	2.12e-01	2.48e-01	7.82e-01 (5.17e-01 - 1.18e+00)
Alanine aminotransferase	Colon cancer	C3_COLON	FinnGen	MR Egger	178	-2.36E-01	2.78e-01	3.99e-01	7.90e-01 (4.58e-01 - 1.36e+00)	0.25	TRUE	0.00e+00	2.12e+02	3.59e-02	0.035	7.91e-01
				Weighted median		-4.37E-01	1.96e-01	2.56e-02	6.46e-01 (4.40e-01 - 9.48e-01)
				Inverse variance weighted		-3.02E-01	1.26e-01	1.64e-02	7.40e-01 (5.78e-01 - 9.46e-01)
				Simple mode		-6.63E-01	4.77e-01	1.66e-01	5.15e-01 (2.02e-01 - 1.31e+00)
				Weighted mode		-4.35E-01	2.96e-01	1.43e-01	6.47e-01 (3.62e-01 - 1.16e+00)
Alanine aminotransferase	Endometrial cancer	C3_CORPUS_UTERI	FinnGen	MR Egger	178	3.75e-01	3.86e-01	3.32e-01	1.46e+00 (6.84e-01 - 3.10e+00)	0.25	TRUE	0.00e+00	2.12e+02	3.69e-02	0.0382	2.74e-01
				Weighted median		-1.72E-02	2.88e-01	9.52e-01	9.83e-01 (5.58e-01 - 1.73e+00)
				Inverse variance weighted		-1.28E-03	1.76e-01	9.94e-01	9.99e-01 (7.08e-01 - 1.41e+00)
				Simple mode		-5.15E-01	6.49e-01	4.28e-01	5.98e-01 (1.68e-01 - 2.13e+00)
				Weighted mode		-1.24E-01	4.14e-01	7.65e-01	8.84e-01 (3.92e-01 - 1.99e+00)
Alanine aminotransferase	Esophageal cancer	C3_OESOPHAGUS	FinnGen	MR Egger	178	7.76e-01	6.38e-01	2.26e-01	2.17e+00 (6.22e-01 - 7.59e+00)	0.25	TRUE	0.00e+00	1.34e+02	9.93e-01	0.993	4.62e-02
				Weighted median		1.36e-01	4.81e-01	7.78e-01	1.15e+00 (4.46e-01 - 2.94e+00)
				Inverse variance weighted		-3.66E-01	2.89e-01	2.06e-01	6.93e-01 (3.93e-01 - 1.22e+00)
				Simple mode		5.59e-01	1.17e+00	6.35e-01	1.75e+00 (1.75e-01 - 1.75e+01)
				Weighted mode		5.59e-01	8.78e-01	5.25e-01	1.75e+00 (3.13e-01 - 9.78e+00)
Alanine aminotransferase	Kindey cancer	C3_KIDNEY_NOTRELPELVIS	FinnGen	MR Egger	178	5.60e-01	3.64e-01	1.25e-01	1.75e+00 (8.59e-01 - 3.57e+00)	0.25	TRUE	0.00e+00	2.11e+02	4.28e-02	0.0462	7.03e-02
				Weighted median		2.16e-01	2.60e-01	4.07e-01	1.24e+00 (7.45e-01 - 2.07e+00)
				Inverse variance weighted		-2.94E-02	1.66e-01	8.60e-01	9.71e-01 (7.01e-01 - 1.34e+00)
				Simple mode		-1.50E-01	6.06e-01	8.05e-01	8.61e-01 (2.62e-01 - 2.82e+00)
				Weighted mode		1.99e-01	3.53e-01	5.73e-01	1.22e+00 (6.11e-01 - 2.44e+00)
Alanine aminotransferase	Liver cancer	C3_LIVER_INTRAHEPATIC_BILE_DUCTS	FinnGen	MR Egger	178	9.54e-01	6.03e-01	1.15e-01	2.60e+00 (7.96e-01 - 8.47e+00)	0.25	TRUE	0.00e+00	2.10e+02	4.48e-02	0.0436	4.05e-02
				Weighted median		-9.58E-02	4.48e-01	8.31e-01	9.09e-01 (3.78e-01 - 2.19e+00)
				Inverse variance weighted		-1.54E-01	2.77e-01	5.79e-01	8.58e-01 (4.98e-01 - 1.48e+00)
				Simple mode		-7.95E-01	1.23e+00	5.18e-01	4.51e-01 (4.06e-02 - 5.01e+00)
				Weighted mode		2.01e-01	6.52e-01	7.59e-01	1.22e+00 (3.41e-01 - 4.38e+00)
Alanine aminotransferase	Lung cancer	C3_BRONCHUS_LUNG	FinnGen	MR Egger	177	2.22e-01	2.23e-01	3.21e-01	1.25e+00 (8.06e-01 - 1.93e+00)	0.25	TRUE	0.00e+00	2.05e+02	6.77e-02	0.0692	4.53e-01
				Weighted median		2.12e-01	1.68e-01	2.07e-01	1.24e+00 (8.89e-01 - 1.72e+00)
				Inverse variance weighted		7.27e-02	1.01e-01	4.73e-01	1.08e+00 (8.82e-01 - 1.31e+00)
				Simple mode		3.62e-01	4.38e-01	4.10e-01	1.44e+00 (6.09e-01 - 3.39e+00)
				Weighted mode		2.55e-01	2.53e-01	3.14e-01	1.29e+00 (7.87e-01 - 2.12e+00)
Alanine aminotransferase	Mesothelioma	C3_MESOTHELIOMA	FinnGen	MR Egger	178	-1.49E+00	8.41e-01	7.87e-02	2.26e-01 (4.35e-02 - 1.17e+00)	0.25	TRUE	0.00e+00	1.84e+02	3.48e-01	0.3474	1.67e-01
				Weighted median		-5.20E-01	6.34e-01	4.12e-01	5.94e-01 (1.72e-01 - 2.06e+00)
				Inverse variance weighted		-4.45E-01	3.82e-01	2.43e-01	6.41e-01 (3.03e-01 - 1.35e+00)
				Simple mode		-1.03E+00	1.58e+00	5.15e-01	3.58e-01 (1.63e-02 - 7.87e+00)
				Weighted mode		-1.52E+00	9.85e-01	1.26e-01	2.20e-01 (3.19e-02 - 1.51e+00)
Alanine aminotransferase	Ovary cancer	C3_OVARY	FinnGen	MR Egger	178	1.77e-01	4.02e-01	6.60e-01	1.19e+00 (5.43e-01 - 2.63e+00)	0.25	TRUE	0.00e+00	1.74e+02	5.51e-01	0.5564	5.73e-01
				Weighted median		1.65e-01	2.98e-01	5.79e-01	1.18e+00 (6.58e-01 - 2.12e+00)
				Inverse variance weighted		-2.47E-02	1.83e-01	8.93e-01	9.76e-01 (6.82e-01 - 1.40e+00)
				Simple mode		4.49e-01	6.99e-01	5.22e-01	1.57e+00 (3.98e-01 - 6.17e+00)
				Weighted mode		3.23e-01	4.17e-01	4.40e-01	1.38e+00 (6.10e-01 - 3.13e+00)
Alanine aminotransferase	Pancreas cancer	C3_PANCREAS	FinnGen	MR Egger	178	-2.30E-01	4.03e-01	5.70e-01	7.95e-01 (3.61e-01 - 1.75e+00)	0.25	TRUE	0.00e+00	1.57e+02	8.59e-01	0.8646	4.17e-01
				Weighted median		-1.16E-02	2.90e-01	9.68e-01	9.88e-01 (5.59e-01 - 1.75e+00)
				Inverse variance weighted		6.23e-02	1.84e-01	7.35e-01	1.06e+00 (7.42e-01 - 1.53e+00)
				Simple mode		-4.96E-01	6.48e-01	4.45e-01	6.09e-01 (1.71e-01 - 2.17e+00)
				Weighted mode		-1.55E-01	4.38e-01	7.24e-01	8.57e-01 (3.63e-01 - 2.02e+00)
Alanine aminotransferase	Prostate cancer	C3_PROSTATE	FinnGen	MR Egger	176	-6.16E-02	1.85e-01	7.40e-01	9.40e-01 (6.54e-01 - 1.35e+00)	0.26	TRUE	3.56e-273	2.63e+02	1.74e-05	<2e-04	6.34e-01
				Weighted median		-6.90E-02	1.21e-01	5.68e-01	9.33e-01 (7.36e-01 - 1.18e+00)
				Inverse variance weighted		-1.40E-01	8.43e-02	9.63e-02	8.69e-01 (7.37e-01 - 1.03e+00)
				Simple mode		-7.28E-02	2.65e-01	7.84e-01	9.30e-01 (5.53e-01 - 1.56e+00)
				Weighted mode		-9.32E-02	1.71e-01	5.86e-01	9.11e-01 (6.52e-01 - 1.27e+00)
Alanine aminotransferase	Rectum cancer	C3_RECTUM	FinnGen	MR Egger	178	7.00e-03	3.22e-01	9.83e-01	1.01e+00 (5.36e-01 - 1.89e+00)	0.25	TRUE	0.00e+00	1.65e+02	7.35e-01	0.7276	4.67e-01
				Weighted median		-3.92E-01	2.32e-01	9.18e-02	6.76e-01 (4.29e-01 - 1.07e+00)
				Inverse variance weighted		-2.02E-01	1.46e-01	1.65e-01	8.17e-01 (6.14e-01 - 1.09e+00)
				Simple mode		-3.31E-01	6.14e-01	5.90e-01	7.18e-01 (2.16e-01 - 2.39e+00)
				Weighted mode		-5.28E-01	4.44e-01	2.35e-01	5.90e-01 (2.47e-01 - 1.41e+00)
Alanine aminotransferase	Skin melanoma	C3_MELANOMA_SKIN	FinnGen	MR Egger	178	4.06e-01	3.34e-01	2.26e-01	1.50e+00 (7.80e-01 - 2.89e+00)	0.25	TRUE	0.00e+00	2.64e+02	2.49e-05	<2e-04	4.85e-02
				Weighted median		3.74e-02	2.31e-01	8.71e-01	1.04e+00 (6.60e-01 - 1.63e+00)
				Inverse variance weighted		-1.85E-01	1.53e-01	2.26e-01	8.31e-01 (6.16e-01 - 1.12e+00)
				Simple mode		-1.09E-01	5.92e-01	8.54e-01	8.97e-01 (2.81e-01 - 2.86e+00)
				Weighted mode		1.03e-01	4.12e-01	8.03e-01	1.11e+00 (4.94e-01 - 2.49e+00)
Alanine aminotransferase	Stomach cancer	C3_STOMACH	FinnGen	MR Egger	178	-9.60E-02	4.31e-01	8.24e-01	9.08e-01 (3.90e-01 - 2.11e+00)	0.25	TRUE	0.00e+00	1.94e+02	1.84e-01	0.1796	9.92e-01
				Weighted median		5.76e-02	2.94e-01	8.45e-01	1.06e+00 (5.95e-01 - 1.88e+00)
				Inverse variance weighted		-9.99E-02	1.95e-01	6.08e-01	9.05e-01 (6.18e-01 - 1.33e+00)
				Simple mode		1.80e-01	7.46e-01	8.10e-01	1.20e+00 (2.77e-01 - 5.17e+00)
				Weighted mode		7.53e-02	4.52e-01	8.68e-01	1.08e+00 (4.44e-01 - 2.62e+00)
Alanine aminotransferase	Testis cancer	C3_TESTIS	FinnGen	MR Egger	178	1.07e+00	7.95e-01	1.79e-01	2.92e+00 (6.16e-01 - 1.39e+01)	0.25	TRUE	3.11e-299	1.55e+02	8.80e-01	0.8826	5.40e-02
				Weighted median		9.91e-02	5.70e-01	8.62e-01	1.10e+00 (3.61e-01 - 3.38e+00)
				Inverse variance weighted		-3.04E-01	3.57e-01	3.94e-01	7.38e-01 (3.67e-01 - 1.48e+00)
				Simple mode		1.57e-01	1.46e+00	9.15e-01	1.17e+00 (6.67e-02 - 2.05e+01)
				Weighted mode		3.16e-01	9.41e-01	7.38e-01	1.37e+00 (2.17e-01 - 8.68e+00)
Alanine aminotransferase	Thyroid cancer	C3_THYROID_GLAND	FinnGen	MR Egger	176	4.42e-01	4.25e-01	3.00e-01	1.56e+00 (6.76e-01 - 3.58e+00)	0.26	TRUE	0.00e+00	2.36e+02	1.39e-03	0.0014	9.71e-01
				Weighted median		3.63e-02	2.91e-01	9.01e-01	1.04e+00 (5.87e-01 - 1.83e+00)
				Inverse variance weighted		4.29e-01	1.94e-01	2.72e-02	1.53e+00 (1.05e+00 - 2.25e+00)
				Simple mode		-3.57E-01	7.17e-01	6.19e-01	7.00e-01 (1.72e-01 - 2.86e+00)
				Weighted mode		6.72e-03	4.12e-01	9.87e-01	1.01e+00 (4.49e-01 - 2.26e+00)
Apoliprotein A	Bladder cancer	C3_BLADDER	FinnGen	MR Egger	223	2.14e-01	1.61e-01	1.83e-01	1.24e+00 (9.04e-01 - 1.70e+00)	0.36	TRUE	0.00e+00	2.49e+02	1.05e-01	0.1052	8.79e-02
				Weighted median		1.06e-01	1.49e-01	4.77e-01	1.11e+00 (8.30e-01 - 1.49e+00)
				Inverse variance weighted		-8.24E-03	9.50e-02	9.31e-01	9.92e-01 (8.23e-01 - 1.19e+00)
				Simple mode		1.53e-01	3.07e-01	6.19e-01	1.17e+00 (6.38e-01 - 2.13e+00)
				Weighted mode		1.22e-01	1.47e-01	4.07e-01	1.13e+00 (8.47e-01 - 1.51e+00)
Apoliprotein A	Brain cancer	C3_BRAIN	FinnGen	MR Egger	224	-1.88E-01	2.62e-01	4.73e-01	8.29e-01 (4.96e-01 - 1.38e+00)	0.36	TRUE	0.00e+00	2.03e+02	8.27e-01	0.8196	5.94e-01
				Weighted median		-1.27E-01	2.68e-01	6.35e-01	8.81e-01 (5.21e-01 - 1.49e+00)
				Inverse variance weighted		-7.49E-02	1.54e-01	6.26e-01	9.28e-01 (6.87e-01 - 1.25e+00)
				Simple mode		-4.17E-01	6.08e-01	4.94e-01	6.59e-01 (2.00e-01 - 2.17e+00)
				Weighted mode		-1.02E-01	2.83e-01	7.19e-01	9.03e-01 (5.18e-01 - 1.57e+00)
Apoliprotein A	Breast cancer	C3_BREAST_3	FinnGen	MR Egger	224	-1.32E-01	8.05e-02	1.03e-01	8.77e-01 (7.49e-01 - 1.03e+00)	0.36	TRUE	0.00e+00	3.30e+02	4.15e-06	<2e-04	2.13e-02
				Weighted median		-4.13E-02	7.70e-02	5.92e-01	9.60e-01 (8.25e-01 - 1.12e+00)
				Inverse variance weighted		1.92e-02	4.77e-02	6.88e-01	1.02e+00 (9.28e-01 - 1.12e+00)
				Simple mode		7.90e-02	1.46e-01	5.89e-01	1.08e+00 (8.13e-01 - 1.44e+00)
				Weighted mode		-2.71E-02	6.76e-02	6.89e-01	9.73e-01 (8.53e-01 - 1.11e+00)
Apoliprotein A	Colon cancer	C3_COLON	FinnGen	MR Egger	224	-3.34E-02	1.29e-01	7.95e-01	9.67e-01 (7.52e-01 - 1.24e+00)	0.36	TRUE	0.00e+00	2.20e+02	5.51e-01	0.5582	5.24e-01
				Weighted median		-1.01E-01	1.39e-01	4.69e-01	9.04e-01 (6.88e-01 - 1.19e+00)
				Inverse variance weighted		3.29e-02	7.57e-02	6.64e-01	1.03e+00 (8.91e-01 - 1.20e+00)
				Simple mode		6.06e-01	2.89e-01	3.72e-02	1.83e+00 (1.04e+00 - 3.23e+00)
				Weighted mode		-3.23E-02	1.27e-01	8.00e-01	9.68e-01 (7.54e-01 - 1.24e+00)
Apoliprotein A	Endometrial cancer	C3_CORPUS_UTERI	FinnGen	MR Egger	224	1.03e-01	2.08e-01	6.20e-01	1.11e+00 (7.38e-01 - 1.67e+00)	0.36	TRUE	0.00e+00	2.96e+02	7.98e-04	4.00E-04	2.21e-01
				Weighted median		-4.66E-02	1.89e-01	8.06e-01	9.54e-01 (6.59e-01 - 1.38e+00)
				Inverse variance weighted		-1.03E-01	1.22e-01	3.99e-01	9.02e-01 (7.10e-01 - 1.15e+00)
				Simple mode		-8.69E-01	4.41e-01	4.99e-02	4.19e-01 (1.77e-01 - 9.95e-01)
				Weighted mode		1.86e-02	1.84e-01	9.19e-01	1.02e+00 (7.11e-01 - 1.46e+00)
Apoliprotein A	Esophageal cancer	C3_OESOPHAGUS	FinnGen	MR Egger	224	5.68e-01	3.76e-01	1.33e-01	1.76e+00 (8.44e-01 - 3.69e+00)	0.36	TRUE	0.00e+00	3.00e+02	4.65e-04	8.00E-04	6.36e-01
				Weighted median		1.41e-01	3.58e-01	6.94e-01	1.15e+00 (5.71e-01 - 2.32e+00)
				Inverse variance weighted		4.23e-01	2.21e-01	5.55e-02	1.53e+00 (9.90e-01 - 2.35e+00)
				Simple mode		8.17e-01	7.70e-01	2.89e-01	2.26e+00 (5.01e-01 - 1.02e+01)
				Weighted mode		5.14e-01	3.46e-01	1.39e-01	1.67e+00 (8.48e-01 - 3.29e+00)
Apoliprotein A	Kindey cancer	C3_KIDNEY_NOTRELPELVIS	FinnGen	MR Egger	221	3.80e-01	1.87e-01	4.29e-02	1.46e+00 (1.01e+00 - 2.11e+00)	0.36	TRUE	0.00e+00	2.62e+02	2.84e-02	0.0284	5.64e-03
				Weighted median		-6.18E-02	1.90e-01	7.44e-01	9.40e-01 (6.48e-01 - 1.36e+00)
				Inverse variance weighted		-4.23E-02	1.11e-01	7.04e-01	9.59e-01 (7.71e-01 - 1.19e+00)
				Simple mode		-4.93E-01	4.77e-01	3.02e-01	6.11e-01 (2.40e-01 - 1.56e+00)
				Weighted mode		6.23e-02	1.76e-01	7.24e-01	1.06e+00 (7.53e-01 - 1.50e+00)
Apoliprotein A	Liver cancer	C3_LIVER_INTRAHEPATIC_BILE_DUCTS	FinnGen	MR Egger	223	2.80e-01	2.98e-01	3.49e-01	1.32e+00 (7.38e-01 - 2.37e+00)	0.36	TRUE	0.00e+00	2.41e+02	1.77e-01	0.1698	3.00e-01
				Weighted median		6.17e-02	2.91e-01	8.32e-01	1.06e+00 (6.01e-01 - 1.88e+00)
				Inverse variance weighted		2.97e-02	1.76e-01	8.66e-01	1.03e+00 (7.30e-01 - 1.45e+00)
				Simple mode		-4.84E-01	6.69e-01	4.70e-01	6.16e-01 (1.66e-01 - 2.29e+00)
				Weighted mode		2.62e-01	3.32e-01	4.31e-01	1.30e+00 (6.78e-01 - 2.49e+00)
Apoliprotein A	Lung cancer	C3_BRONCHUS_LUNG	FinnGen	MR Egger	218	4.04e-02	1.30e-01	7.57e-01	1.04e+00 (8.07e-01 - 1.34e+00)	0.37	TRUE	0.00e+00	3.16e+02	1.24e-05	<2e-04	7.76e-01
				Weighted median		6.06e-02	1.30e-01	6.40e-01	1.06e+00 (8.24e-01 - 1.37e+00)
				Inverse variance weighted		7.04e-02	7.63e-02	3.56e-01	1.07e+00 (9.24e-01 - 1.25e+00)
				Simple mode		-1.98E-01	2.94e-01	5.01e-01	8.21e-01 (4.61e-01 - 1.46e+00)
				Weighted mode		9.72e-03	1.24e-01	9.38e-01	1.01e+00 (7.92e-01 - 1.29e+00)
Apoliprotein A	Mesothelioma	C3_MESOTHELIOMA	FinnGen	MR Egger	224	-2.97E-01	4.19e-01	4.79e-01	7.43e-01 (3.27e-01 - 1.69e+00)	0.36	TRUE	0.00e+00	1.99e+02	8.77e-01	0.8732	8.05e-01
				Weighted median		-2.32E-01	4.74e-01	6.25e-01	7.93e-01 (3.13e-01 - 2.01e+00)
				Inverse variance weighted		-2.13E-01	2.47e-01	3.88e-01	8.08e-01 (4.98e-01 - 1.31e+00)
				Simple mode		-5.42E-01	8.84e-01	5.40e-01	5.81e-01 (1.03e-01 - 3.28e+00)
				Weighted mode		-3.74E-01	4.77e-01	4.34e-01	6.88e-01 (2.70e-01 - 1.75e+00)
Apoliprotein A	Ovary cancer	C3_OVARY	FinnGen	MR Egger	224	5.25e-03	2.06e-01	9.80e-01	1.01e+00 (6.71e-01 - 1.51e+00)	0.36	TRUE	0.00e+00	2.06e+02	7.83e-01	0.7754	3.74e-01
				Weighted median		6.24e-02	1.98e-01	7.52e-01	1.06e+00 (7.22e-01 - 1.57e+00)
				Inverse variance weighted		1.54e-01	1.21e-01	2.04e-01	1.17e+00 (9.20e-01 - 1.48e+00)
				Simple mode		9.36e-01	4.54e-01	4.01e-02	2.55e+00 (1.05e+00 - 6.20e+00)
				Weighted mode		1.26e-01	2.21e-01	5.69e-01	1.13e+00 (7.36e-01 - 1.75e+00)
Apoliprotein A	Pancreas cancer	C3_PANCREAS	FinnGen	MR Egger	224	-5.51E-02	2.07e-01	7.90e-01	9.46e-01 (6.31e-01 - 1.42e+00)	0.36	TRUE	0.00e+00	2.04e+02	8.19e-01	0.8218	8.84e-01
				Weighted median		3.06e-01	2.16e-01	1.57e-01	1.36e+00 (8.89e-01 - 2.07e+00)
				Inverse variance weighted		-3.05E-02	1.22e-01	8.02e-01	9.70e-01 (7.64e-01 - 1.23e+00)
				Simple mode		-4.76E-01	4.32e-01	2.72e-01	6.21e-01 (2.66e-01 - 1.45e+00)
				Weighted mode		1.59e-01	2.19e-01	4.68e-01	1.17e+00 (7.64e-01 - 1.80e+00)
Apoliprotein A	Prostate cancer	C3_PROSTATE	FinnGen	MR Egger	223	4.78e-02	9.59e-02	6.19e-01	1.05e+00 (8.69e-01 - 1.27e+00)	0.36	TRUE	0.00e+00	3.46e+02	1.80e-07	<2e-04	2.55e-01
				Weighted median		1.10e-01	8.04e-02	1.72e-01	1.12e+00 (9.53e-01 - 1.31e+00)
				Inverse variance weighted		-4.07E-02	5.64e-02	4.70e-01	9.60e-01 (8.60e-01 - 1.07e+00)
				Simple mode		1.13e-01	1.64e-01	4.91e-01	1.12e+00 (8.12e-01 - 1.54e+00)
				Weighted mode		9.40e-02	7.55e-02	2.14e-01	1.10e+00 (9.48e-01 - 1.27e+00)
Apoliprotein A	Rectum cancer	C3_RECTUM	FinnGen	MR Egger	224	-3.37E-02	1.81e-01	8.52e-01	9.67e-01 (6.78e-01 - 1.38e+00)	0.36	TRUE	0.00e+00	2.72e+02	1.36e-02	0.017	9.91e-01
				Weighted median		-3.17E-02	1.65e-01	8.48e-01	9.69e-01 (7.01e-01 - 1.34e+00)
				Inverse variance weighted		-3.20E-02	1.06e-01	7.63e-01	9.68e-01 (7.87e-01 - 1.19e+00)
				Simple mode		-3.43E-01	3.19e-01	2.83e-01	7.09e-01 (3.79e-01 - 1.33e+00)
				Weighted mode		-1.54E-01	1.61e-01	3.39e-01	8.57e-01 (6.25e-01 - 1.17e+00)
Apoliprotein A	Skin melanoma	C3_MELANOMA_SKIN	FinnGen	MR Egger	224	-1.02E-01	1.48e-01	4.91e-01	9.03e-01 (6.75e-01 - 1.21e+00)	0.36	TRUE	0.00e+00	2.46e+02	1.43e-01	0.1428	9.13e-01
				Weighted median		-1.15E-01	1.47e-01	4.36e-01	8.92e-01 (6.68e-01 - 1.19e+00)
				Inverse variance weighted		-8.90E-02	8.70e-02	3.06e-01	9.15e-01 (7.71e-01 - 1.08e+00)
				Simple mode		-3.69E-01	3.38e-01	2.76e-01	6.91e-01 (3.56e-01 - 1.34e+00)
				Weighted mode		-1.21E-01	1.47e-01	4.11e-01	8.86e-01 (6.65e-01 - 1.18e+00)
Apoliprotein A	Stomach cancer	C3_STOMACH	FinnGen	MR Egger	224	9.84e-02	2.12e-01	6.43e-01	1.10e+00 (7.28e-01 - 1.67e+00)	0.36	TRUE	0.00e+00	2.30e+02	3.65e-01	0.359	6.28e-01
				Weighted median		1.89e-01	2.28e-01	4.06e-01	1.21e+00 (7.73e-01 - 1.89e+00)
				Inverse variance weighted		1.53e-02	1.24e-01	9.02e-01	1.02e+00 (7.96e-01 - 1.30e+00)
				Simple mode		7.87e-01	4.56e-01	8.56e-02	2.20e+00 (8.99e-01 - 5.37e+00)
				Weighted mode		2.17e-01	2.15e-01	3.14e-01	1.24e+00 (8.15e-01 - 1.89e+00)
Apoliprotein A	Testis cancer	C3_TESTIS	FinnGen	MR Egger	224	-2.57E-01	4.02e-01	5.24e-01	7.74e-01 (3.52e-01 - 1.70e+00)	0.36	TRUE	0.00e+00	2.29e+02	3.79e-01	0.389	2.11e-01
				Weighted median		-2.83E-01	4.27e-01	5.08e-01	7.54e-01 (3.27e-01 - 1.74e+00)
				Inverse variance weighted		1.51e-01	2.37e-01	5.24e-01	1.16e+00 (7.31e-01 - 1.85e+00)
				Simple mode		3.77e-01	8.69e-01	6.65e-01	1.46e+00 (2.65e-01 - 8.00e+00)
				Weighted mode		-2.63E-01	4.12e-01	5.23e-01	7.69e-01 (3.43e-01 - 1.72e+00)
Apoliprotein A	Thyroid cancer	C3_THYROID_GLAND	FinnGen	MR Egger	224	-2.95E-02	1.97e-01	8.81e-01	9.71e-01 (6.59e-01 - 1.43e+00)	0.36	TRUE	0.00e+00	2.47e+02	1.31e-01	0.1392	4.73e-01
				Weighted median		-2.54E-01	2.06e-01	2.17e-01	7.76e-01 (5.18e-01 - 1.16e+00)
				Inverse variance weighted		-1.44E-01	1.16e-01	2.12e-01	8.66e-01 (6.90e-01 - 1.09e+00)
				Simple mode		1.22e+00	5.13e-01	1.82e-02	3.39e+00 (1.24e+00 - 9.28e+00)
				Weighted mode		-2.61E-01	1.95e-01	1.81e-01	7.70e-01 (5.26e-01 - 1.13e+00)
Apoliprotein B	Bladder cancer	C3_BLADDER	FinnGen	MR Egger	126	-1.60E-01	1.20e-01	1.87e-01	8.52e-01 (6.74e-01 - 1.08e+00)	1.25	TRUE	0.00e+00	1.23e+02	5.23e-01	0.5394	1.18e-01
				Weighted median		-1.52E-01	1.44e-01	2.92e-01	8.59e-01 (6.47e-01 - 1.14e+00)
				Inverse variance weighted		-3.11E-02	8.81e-02	7.24e-01	9.69e-01 (8.16e-01 - 1.15e+00)
				Simple mode		7.58e-02	2.75e-01	7.83e-01	1.08e+00 (6.29e-01 - 1.85e+00)
				Weighted mode		-1.10E-01	1.15e-01	3.41e-01	8.96e-01 (7.15e-01 - 1.12e+00)
Apoliprotein B	Brain cancer	C3_BRAIN	FinnGen	MR Egger	126	7.40e-02	2.08e-01	7.23e-01	1.08e+00 (7.16e-01 - 1.62e+00)	1.25	TRUE	0.00e+00	1.29e+02	3.77e-01	0.3406	6.01e-01
				Weighted median		4.20e-01	2.43e-01	8.33e-02	1.52e+00 (9.46e-01 - 2.45e+00)
				Inverse variance weighted		6.56e-05	1.53e-01	1.00e+00	1.00e+00 (7.42e-01 - 1.35e+00)
				Simple mode		5.15e-01	5.62e-01	3.62e-01	1.67e+00 (5.56e-01 - 5.04e+00)
				Weighted mode		3.86e-01	2.37e-01	1.06e-01	1.47e+00 (9.25e-01 - 2.34e+00)
Apoliprotein B	Breast cancer	C3_BREAST_3	FinnGen	MR Egger	126	2.02e-02	5.76e-02	7.26e-01	1.02e+00 (9.12e-01 - 1.14e+00)	1.25	TRUE	0.00e+00	1.51e+02	5.45e-02	0.0542	1.79e-01
				Weighted median		1.66e-02	6.45e-02	7.97e-01	1.02e+00 (8.96e-01 - 1.15e+00)
				Inverse variance weighted		-3.27E-02	4.23e-02	4.40e-01	9.68e-01 (8.91e-01 - 1.05e+00)
				Simple mode		-4.95E-02	1.31e-01	7.06e-01	9.52e-01 (7.36e-01 - 1.23e+00)
				Weighted mode		2.59e-03	5.63e-02	9.63e-01	1.00e+00 (8.98e-01 - 1.12e+00)
Apoliprotein B	Colon cancer	C3_COLON	FinnGen	MR Egger	126	-2.08E-01	1.18e-01	8.10e-02	8.12e-01 (6.44e-01 - 1.02e+00)	1.25	TRUE	0.00e+00	1.80e+02	9.25e-04	8.00E-04	4.73e-03
				Weighted median		-2.37E-01	1.17e-01	4.25e-02	7.89e-01 (6.28e-01 - 9.92e-01)
				Inverse variance weighted		2.34e-02	8.92e-02	7.93e-01	1.02e+00 (8.60e-01 - 1.22e+00)
				Simple mode		-1.33E-01	2.76e-01	6.32e-01	8.76e-01 (5.10e-01 - 1.51e+00)
				Weighted mode		-2.66E-01	1.05e-01	1.28e-02	7.66e-01 (6.23e-01 - 9.42e-01)
Apoliprotein B	Endometrial cancer	C3_CORPUS_UTERI	FinnGen	MR Egger	126	-1.62E-01	1.50e-01	2.82e-01	8.50e-01 (6.33e-01 - 1.14e+00)	1.25	TRUE	0.00e+00	1.38e+02	2.07e-01	0.1986	9.99e-01
				Weighted median		2.28e-02	1.75e-01	8.97e-01	1.02e+00 (7.26e-01 - 1.44e+00)
				Inverse variance weighted		-1.62E-01	1.10e-01	1.38e-01	8.50e-01 (6.86e-01 - 1.05e+00)
				Simple mode		-6.45E-01	4.05e-01	1.14e-01	5.25e-01 (2.37e-01 - 1.16e+00)
				Weighted mode		-1.30E-01	1.51e-01	3.90e-01	8.78e-01 (6.54e-01 - 1.18e+00)
Apoliprotein B	Esophageal cancer	C3_OESOPHAGUS	FinnGen	MR Egger	126	3.31e-01	2.99e-01	2.70e-01	1.39e+00 (7.75e-01 - 2.50e+00)	1.25	TRUE	0.00e+00	1.67e+02	6.94e-03	0.0076	8.99e-01
				Weighted median		9.21e-02	3.09e-01	7.66e-01	1.10e+00 (5.98e-01 - 2.01e+00)
				Inverse variance weighted		3.57e-01	2.18e-01	1.01e-01	1.43e+00 (9.32e-01 - 2.19e+00)
				Simple mode		-1.35E+00	7.95e-01	9.16e-02	2.59e-01 (5.46e-02 - 1.23e+00)
				Weighted mode		4.04e-02	2.67e-01	8.80e-01	1.04e+00 (6.16e-01 - 1.76e+00)
Apoliprotein B	Kindey cancer	C3_KIDNEY_NOTRELPELVIS	FinnGen	MR Egger	126	2.95e-01	1.36e-01	3.24e-02	1.34e+00 (1.03e+00 - 1.75e+00)	1.25	TRUE	0.00e+00	1.30e+02	3.56e-01	0.3402	8.40e-02
				Weighted median		9.15e-02	1.77e-01	6.05e-01	1.10e+00 (7.75e-01 - 1.55e+00)
				Inverse variance weighted		1.34e-01	1.01e-01	1.85e-01	1.14e+00 (9.38e-01 - 1.39e+00)
				Simple mode		1.49e-01	3.37e-01	6.58e-01	1.16e+00 (6.00e-01 - 2.25e+00)
				Weighted mode		1.91e-01	1.59e-01	2.31e-01	1.21e+00 (8.87e-01 - 1.65e+00)
Apoliprotein B	Liver cancer	C3_LIVER_INTRAHEPATIC_BILE_DUCTS	FinnGen	MR Egger	126	-8.20E-01	2.47e-01	1.20e-03	4.40e-01 (2.71e-01 - 7.15e-01)	1.25	TRUE	0.00e+00	1.52e+02	4.95e-02	0.0544	4.00e-02
				Weighted median		-8.14E-01	2.67e-01	2.26e-03	4.43e-01 (2.63e-01 - 7.47e-01)
				Inverse variance weighted		-4.70E-01	1.83e-01	1.04e-02	6.25e-01 (4.36e-01 - 8.95e-01)
				Simple mode		-5.20E-01	5.81e-01	3.72e-01	5.94e-01 (1.90e-01 - 1.86e+00)
				Weighted mode		-6.72E-01	2.07e-01	1.49e-03	5.11e-01 (3.40e-01 - 7.66e-01)
Apoliprotein B	Lung cancer	C3_BRONCHUS_LUNG	FinnGen	MR Egger	124	-1.90E-01	1.20e-01	1.15e-01	8.27e-01 (6.53e-01 - 1.05e+00)	0.97	TRUE	0.00e+00	1.54e+02	3.10e-02	0.0336	2.58e-01
				Weighted median		-1.67E-01	1.11e-01	1.32e-01	8.46e-01 (6.81e-01 - 1.05e+00)
				Inverse variance weighted		-8.92E-02	8.03e-02	2.67e-01	9.15e-01 (7.81e-01 - 1.07e+00)
				Simple mode		6.79e-02	1.98e-01	7.32e-01	1.07e+00 (7.27e-01 - 1.58e+00)
				Weighted mode		-1.25E-01	1.02e-01	2.23e-01	8.83e-01 (7.22e-01 - 1.08e+00)
Apoliprotein B	Mesothelioma	C3_MESOTHELIOMA	FinnGen	MR Egger	126	3.07e-01	3.33e-01	3.57e-01	1.36e+00 (7.09e-01 - 2.61e+00)	1.25	TRUE	0.00e+00	1.26e+02	4.67e-01	0.4826	7.12e-01
				Weighted median		4.04e-01	4.03e-01	3.17e-01	1.50e+00 (6.79e-01 - 3.30e+00)
				Inverse variance weighted		2.24e-01	2.43e-01	3.58e-01	1.25e+00 (7.77e-01 - 2.01e+00)
				Simple mode		2.67e-01	7.45e-01	7.21e-01	1.31e+00 (3.03e-01 - 5.62e+00)
				Weighted mode		3.70e-01	3.15e-01	2.43e-01	1.45e+00 (7.80e-01 - 2.69e+00)
Apoliprotein B	Ovary cancer	C3_OVARY	FinnGen	MR Egger	126	4.90e-02	1.75e-01	7.80e-01	1.05e+00 (7.46e-01 - 1.48e+00)	1.25	TRUE	0.00e+00	1.45e+02	1.12e-01	0.1164	5.03e-01
				Weighted median		1.54e-01	1.82e-01	3.98e-01	1.17e+00 (8.16e-01 - 1.67e+00)
				Inverse variance weighted		-3.09E-02	1.28e-01	8.09e-01	9.70e-01 (7.55e-01 - 1.25e+00)
				Simple mode		-2.44E-01	3.85e-01	5.27e-01	7.83e-01 (3.68e-01 - 1.67e+00)
				Weighted mode		6.71e-02	1.57e-01	6.69e-01	1.07e+00 (7.86e-01 - 1.45e+00)
Apoliprotein B	Pancreas cancer	C3_PANCREAS	FinnGen	MR Egger	126	-8.80E-03	1.67e-01	9.58e-01	9.91e-01 (7.14e-01 - 1.38e+00)	1.25	TRUE	0.00e+00	1.32e+02	3.10e-01	0.3318	7.18e-01
				Weighted median		3.21e-03	2.04e-01	9.87e-01	1.00e+00 (6.73e-01 - 1.50e+00)
				Inverse variance weighted		-4.98E-02	1.22e-01	6.84e-01	9.51e-01 (7.49e-01 - 1.21e+00)
				Simple mode		-1.21E-01	3.47e-01	7.28e-01	8.86e-01 (4.49e-01 - 1.75e+00)
				Weighted mode		-3.05E-02	1.58e-01	8.47e-01	9.70e-01 (7.12e-01 - 1.32e+00)
Apoliprotein B	Prostate cancer	C3_PROSTATE	FinnGen	MR Egger	122	-7.11E-02	7.58e-02	3.51e-01	9.31e-01 (8.03e-01 - 1.08e+00)	1.32	TRUE	0.00e+00	1.97e+02	1.63e-05	<2e-04	1.92e-02
				Weighted median		-1.31E-01	7.12e-02	6.54e-02	8.77e-01 (7.63e-01 - 1.01e+00)
				Inverse variance weighted		5.10e-02	5.68e-02	3.69e-01	1.05e+00 (9.41e-01 - 1.18e+00)
				Simple mode		-3.78E-02	1.64e-01	8.18e-01	9.63e-01 (6.98e-01 - 1.33e+00)
				Weighted mode		-5.82E-02	5.91e-02	3.27e-01	9.43e-01 (8.40e-01 - 1.06e+00)
Apoliprotein B	Rectum cancer	C3_RECTUM	FinnGen	MR Egger	126	-1.45E-01	1.29e-01	2.63e-01	8.65e-01 (6.73e-01 - 1.11e+00)	1.25	TRUE	0.00e+00	1.18e+02	6.59e-01	0.6796	4.93e-02
				Weighted median		-1.58E-02	1.57e-01	9.20e-01	9.84e-01 (7.24e-01 - 1.34e+00)
				Inverse variance weighted		2.89e-02	9.42e-02	7.59e-01	1.03e+00 (8.56e-01 - 1.24e+00)
				Simple mode		-8.36E-02	3.04e-01	7.84e-01	9.20e-01 (5.07e-01 - 1.67e+00)
				Weighted mode		-4.40E-02	1.29e-01	7.33e-01	9.57e-01 (7.44e-01 - 1.23e+00)
Apoliprotein B	Skin melanoma	C3_MELANOMA_SKIN	FinnGen	MR Egger	126	4.28e-03	1.20e-01	9.72e-01	1.00e+00 (7.95e-01 - 1.27e+00)	1.25	TRUE	0.00e+00	1.45e+02	1.07e-01	0.098	9.86e-01
				Weighted median		-2.02E-01	1.29e-01	1.18e-01	8.17e-01 (6.35e-01 - 1.05e+00)
				Inverse variance weighted		2.88e-03	8.74e-02	9.74e-01	1.00e+00 (8.45e-01 - 1.19e+00)
				Simple mode		6.29e-03	2.87e-01	9.83e-01	1.01e+00 (5.74e-01 - 1.77e+00)
				Weighted mode		-8.52E-02	1.06e-01	4.24e-01	9.18e-01 (7.46e-01 - 1.13e+00)
Apoliprotein B	Stomach cancer	C3_STOMACH	FinnGen	MR Egger	126	1.04e-01	1.65e-01	5.32e-01	1.11e+00 (8.02e-01 - 1.53e+00)	1.25	TRUE	0.00e+00	1.27e+02	4.45e-01	0.4554	5.41e-01
				Weighted median		-1.32E-01	1.87e-01	4.81e-01	8.77e-01 (6.08e-01 - 1.26e+00)
				Inverse variance weighted		3.48e-02	1.21e-01	7.74e-01	1.04e+00 (8.17e-01 - 1.31e+00)
				Simple mode		-3.73E-02	3.45e-01	9.14e-01	9.63e-01 (4.90e-01 - 1.89e+00)
				Weighted mode		-5.60E-04	1.61e-01	9.97e-01	9.99e-01 (7.29e-01 - 1.37e+00)
Apoliprotein B	Testis cancer	C3_TESTIS	FinnGen	MR Egger	126	2.57e-01	3.11e-01	4.10e-01	1.29e+00 (7.03e-01 - 2.38e+00)	1.25	TRUE	0.00e+00	1.14e+02	7.58e-01	0.7574	4.11e-01
				Weighted median		1.30e-01	3.81e-01	7.33e-01	1.14e+00 (5.40e-01 - 2.40e+00)
				Inverse variance weighted		8.32e-02	2.29e-01	7.16e-01	1.09e+00 (6.94e-01 - 1.70e+00)
				Simple mode		8.77e-01	8.18e-01	2.86e-01	2.40e+00 (4.84e-01 - 1.19e+01)
				Weighted mode		1.40e-01	3.05e-01	6.47e-01	1.15e+00 (6.32e-01 - 2.09e+00)
Apoliprotein B	Thyroid cancer	C3_THYROID_GLAND	FinnGen	MR Egger	126	-2.74E-02	1.67e-01	8.70e-01	9.73e-01 (7.01e-01 - 1.35e+00)	1.25	TRUE	0.00e+00	1.61e+02	1.56e-02	0.0172	7.33e-01
				Weighted median		-1.05E-01	1.82e-01	5.65e-01	9.00e-01 (6.30e-01 - 1.29e+00)
				Inverse variance weighted		-6.62E-02	1.22e-01	5.88e-01	9.36e-01 (7.36e-01 - 1.19e+00)
				Simple mode		-5.35E-01	4.41e-01	2.28e-01	5.86e-01 (2.47e-01 - 1.39e+00)
				Weighted mode		-1.44E-01	1.45e-01	3.22e-01	8.66e-01 (6.52e-01 - 1.15e+00)
Aspartate aminotransferase	Bladder cancer	C3_BLADDER	FinnGen	MR Egger	290	-8.52E-02	1.57e-01	5.87e-01	9.18e-01 (6.76e-01 - 1.25e+00)	0.26	TRUE	0.00e+00	3.14e+02	1.50e-01	0.1364	4.76e-01
				Weighted median		-1.37E-01	1.90e-01	4.71e-01	8.72e-01 (6.01e-01 - 1.27e+00)
				Inverse variance weighted		7.42e-03	8.79e-02	9.33e-01	1.01e+00 (8.48e-01 - 1.20e+00)
				Simple mode		3.60e-01	4.66e-01	4.40e-01	1.43e+00 (5.75e-01 - 3.58e+00)
				Weighted mode		-1.21E-01	1.55e-01	4.35e-01	8.86e-01 (6.53e-01 - 1.20e+00)
Aspartate aminotransferase	Brain cancer	C3_BRAIN	FinnGen	MR Egger	290	5.74e-01	2.57e-01	2.65e-02	1.77e+00 (1.07e+00 - 2.94e+00)	0.26	TRUE	0.00e+00	2.91e+02	4.49e-01	0.4596	1.47e-01
				Weighted median		4.66e-01	3.06e-01	1.28e-01	1.59e+00 (8.75e-01 - 2.91e+00)
				Inverse variance weighted		2.64e-01	1.45e-01	6.85e-02	1.30e+00 (9.80e-01 - 1.73e+00)
				Simple mode		5.45e-03	6.30e-01	9.93e-01	1.01e+00 (2.92e-01 - 3.46e+00)
				Weighted mode		4.82e-01	2.64e-01	6.84e-02	1.62e+00 (9.66e-01 - 2.72e+00)
Aspartate aminotransferase	Breast cancer	C3_BREAST_3	FinnGen	MR Egger	288	9.46e-02	7.95e-02	2.35e-01	1.10e+00 (9.41e-01 - 1.28e+00)	0.26	TRUE	0.00e+00	4.18e+02	7.32e-07	<2e-04	8.07e-01
				Weighted median		1.48e-01	7.68e-02	5.45e-02	1.16e+00 (9.97e-01 - 1.35e+00)
				Inverse variance weighted		7.85e-02	4.47e-02	7.90e-02	1.08e+00 (9.91e-01 - 1.18e+00)
				Simple mode		1.27e-01	1.66e-01	4.46e-01	1.14e+00 (8.20e-01 - 1.57e+00)
				Weighted mode		1.43e-01	7.15e-02	4.60e-02	1.15e+00 (1.00e+00 - 1.33e+00)
Aspartate aminotransferase	Colon cancer	C3_COLON	FinnGen	MR Egger	289	-7.70E-02	1.46e-01	5.98e-01	9.26e-01 (6.96e-01 - 1.23e+00)	0.26	TRUE	0.00e+00	3.78e+02	2.91e-04	4.00E-04	3.64e-01
				Weighted median		-2.41E-01	1.41e-01	8.61e-02	7.85e-01 (5.96e-01 - 1.03e+00)
				Inverse variance weighted		-1.86E-01	8.20e-02	2.30e-02	8.30e-01 (7.07e-01 - 9.75e-01)
				Simple mode		-2.44E-01	3.29e-01	4.59e-01	7.84e-01 (4.11e-01 - 1.49e+00)
				Weighted mode		-1.44E-01	1.39e-01	2.99e-01	8.66e-01 (6.59e-01 - 1.14e+00)
Aspartate aminotransferase	Endometrial cancer	C3_CORPUS_UTERI	FinnGen	MR Egger	290	1.81e-01	1.78e-01	3.09e-01	1.20e+00 (8.46e-01 - 1.70e+00)	0.26	TRUE	0.00e+00	2.88e+02	5.11e-01	0.5154	3.73e-01
				Weighted median		1.58e-01	1.90e-01	4.05e-01	1.17e+00 (8.07e-01 - 1.70e+00)
				Inverse variance weighted		4.98e-02	9.98e-02	6.18e-01	1.05e+00 (8.64e-01 - 1.28e+00)
				Simple mode		5.36e-01	3.86e-01	1.66e-01	1.71e+00 (8.02e-01 - 3.64e+00)
				Weighted mode		1.43e-01	1.85e-01	4.43e-01	1.15e+00 (8.02e-01 - 1.66e+00)
Aspartate aminotransferase	Esophageal cancer	C3_OESOPHAGUS	FinnGen	MR Egger	290	4.29e-01	3.20e-01	1.80e-01	1.54e+00 (8.21e-01 - 2.87e+00)	0.26	TRUE	0.00e+00	2.19e+02	9.99e-01	0.9994	1.64e-01
				Weighted median		-3.49E-01	3.37e-01	3.00e-01	7.06e-01 (3.65e-01 - 1.36e+00)
				Inverse variance weighted		6.08e-02	1.79e-01	7.35e-01	1.06e+00 (7.48e-01 - 1.51e+00)
				Simple mode		1.04e-01	7.09e-01	8.83e-01	1.11e+00 (2.76e-01 - 4.46e+00)
				Weighted mode		-2.06E-01	3.51e-01	5.57e-01	8.14e-01 (4.09e-01 - 1.62e+00)
Aspartate aminotransferase	Kindey cancer	C3_KIDNEY_NOTRELPELVIS	FinnGen	MR Egger	290	2.52e-01	1.68e-01	1.36e-01	1.29e+00 (9.25e-01 - 1.79e+00)	0.26	TRUE	0.00e+00	2.72e+02	7.62e-01	0.7702	5.20e-01
				Weighted median		2.56e-01	1.97e-01	1.94e-01	1.29e+00 (8.78e-01 - 1.90e+00)
				Inverse variance weighted		1.62e-01	9.46e-02	8.65e-02	1.18e+00 (9.77e-01 - 1.42e+00)
				Simple mode		-1.91E-01	4.20e-01	6.49e-01	8.26e-01 (3.63e-01 - 1.88e+00)
				Weighted mode		1.60e-01	1.85e-01	3.87e-01	1.17e+00 (8.17e-01 - 1.69e+00)
Aspartate aminotransferase	Liver cancer	C3_LIVER_INTRAHEPATIC_BILE_DUCTS	FinnGen	MR Egger	290	-6.89E-01	3.10e-01	2.72e-02	5.02e-01 (2.73e-01 - 9.23e-01)	0.26	TRUE	0.00e+00	3.51e+02	7.34e-03	0.0068	2.13e-01
				Weighted median		-6.61E-02	3.39e-01	8.46e-01	9.36e-01 (4.81e-01 - 1.82e+00)
				Inverse variance weighted		-3.68E-01	1.74e-01	3.48e-02	6.92e-01 (4.92e-01 - 9.74e-01)
				Simple mode		-3.50E-01	7.06e-01	6.21e-01	7.05e-01 (1.77e-01 - 2.81e+00)
				Weighted mode		-1.79E-01	2.92e-01	5.39e-01	8.36e-01 (4.72e-01 - 1.48e+00)
Aspartate aminotransferase	Lung cancer	C3_BRONCHUS_LUNG	FinnGen	MR Egger	290	-3.11E-01	1.19e-01	9.29e-03	7.33e-01 (5.81e-01 - 9.25e-01)	0.26	TRUE	0.00e+00	3.84e+02	1.56e-04	<2e-04	8.89e-02
				Weighted median		-5.18E-02	1.22e-01	6.70e-01	9.50e-01 (7.48e-01 - 1.21e+00)
				Inverse variance weighted		-1.43E-01	6.69e-02	3.24e-02	8.67e-01 (7.60e-01 - 9.88e-01)
				Simple mode		-2.73E-01	3.46e-01	4.31e-01	7.61e-01 (3.86e-01 - 1.50e+00)
				Weighted mode		-7.32E-02	1.33e-01	5.82e-01	9.29e-01 (7.16e-01 - 1.21e+00)
Aspartate aminotransferase	Mesothelioma	C3_MESOTHELIOMA	FinnGen	MR Egger	290	2.06e-01	4.26e-01	6.29e-01	1.23e+00 (5.33e-01 - 2.83e+00)	0.26	TRUE	0.00e+00	3.06e+02	2.32e-01	0.2276	7.50e-01
				Weighted median		-1.93E-01	4.23e-01	6.48e-01	8.24e-01 (3.60e-01 - 1.89e+00)
				Inverse variance weighted		9.37e-02	2.39e-01	6.95e-01	1.10e+00 (6.87e-01 - 1.75e+00)
				Simple mode		-1.72E-01	1.04e+00	8.68e-01	8.42e-01 (1.10e-01 - 6.43e+00)
				Weighted mode		1.41e-01	4.51e-01	7.55e-01	1.15e+00 (4.76e-01 - 2.79e+00)
Aspartate aminotransferase	Ovary cancer	C3_OVARY	FinnGen	MR Egger	290	-1.15E-01	2.18e-01	5.99e-01	8.92e-01 (5.81e-01 - 1.37e+00)	0.26	TRUE	0.00e+00	3.36e+02	2.92e-02	0.0276	7.63e-01
				Weighted median		-3.15E-01	2.19e-01	1.49e-01	7.30e-01 (4.75e-01 - 1.12e+00)
				Inverse variance weighted		-6.04E-02	1.23e-01	6.22e-01	9.41e-01 (7.40e-01 - 1.20e+00)
				Simple mode		-3.51E-01	5.83e-01	5.48e-01	7.04e-01 (2.24e-01 - 2.21e+00)
				Weighted mode		-2.64E-01	2.28e-01	2.47e-01	7.68e-01 (4.92e-01 - 1.20e+00)
Aspartate aminotransferase	Pancreas cancer	C3_PANCREAS	FinnGen	MR Egger	290	-1.06E-01	2.06e-01	6.07e-01	8.99e-01 (6.00e-01 - 1.35e+00)	0.26	TRUE	0.00e+00	2.97e+02	3.56e-01	0.3588	4.01e-01
				Weighted median		-1.64E-01	2.25e-01	4.66e-01	8.49e-01 (5.46e-01 - 1.32e+00)
				Inverse variance weighted		3.74e-02	1.16e-01	7.47e-01	1.04e+00 (8.27e-01 - 1.30e+00)
				Simple mode		3.18e-01	5.25e-01	5.45e-01	1.37e+00 (4.91e-01 - 3.85e+00)
				Weighted mode		-5.83E-02	2.29e-01	7.99e-01	9.43e-01 (6.02e-01 - 1.48e+00)
Aspartate aminotransferase	Prostate cancer	C3_PROSTATE	FinnGen	MR Egger	290	-5.55E-02	8.86e-02	5.32e-01	9.46e-01 (7.95e-01 - 1.13e+00)	0.26	TRUE	0.00e+00	3.95e+02	3.44e-05	2.00E-04	8.02e-01
				Weighted median		-4.66E-02	9.50e-02	6.24e-01	9.55e-01 (7.92e-01 - 1.15e+00)
				Inverse variance weighted		-3.70E-02	4.97e-02	4.56e-01	9.64e-01 (8.74e-01 - 1.06e+00)
				Simple mode		2.18e-01	2.16e-01	3.14e-01	1.24e+00 (8.14e-01 - 1.90e+00)
				Weighted mode		-7.02E-02	8.56e-02	4.13e-01	9.32e-01 (7.88e-01 - 1.10e+00)
Aspartate aminotransferase	Rectum cancer	C3_RECTUM	FinnGen	MR Egger	290	-5.79E-01	1.66e-01	5.50e-04	5.60e-01 (4.05e-01 - 7.76e-01)	0.26	TRUE	0.00e+00	3.14e+02	1.51e-01	0.1534	4.34e-02
				Weighted median		-4.23E-01	1.58e-01	7.29e-03	6.55e-01 (4.81e-01 - 8.92e-01)
				Inverse variance weighted		-3.01E-01	9.38e-02	1.32e-03	7.40e-01 (6.16e-01 - 8.89e-01)
				Simple mode		-2.70E-01	3.78e-01	4.77e-01	7.64e-01 (3.64e-01 - 1.60e+00)
				Weighted mode		-4.91E-01	1.60e-01	2.28e-03	6.12e-01 (4.47e-01 - 8.37e-01)
Aspartate aminotransferase	Skin melanoma	C3_MELANOMA_SKIN	FinnGen	MR Egger	290	-1.30E-01	1.54e-01	4.00e-01	8.78e-01 (6.50e-01 - 1.19e+00)	0.26	TRUE	0.00e+00	3.55e+02	5.00e-03	0.005	4.89e-01
				Weighted median		-1.00E-01	1.56e-01	5.22e-01	9.05e-01 (6.66e-01 - 1.23e+00)
				Inverse variance weighted		-2.18E-01	8.62e-02	1.15e-02	8.04e-01 (6.79e-01 - 9.52e-01)
				Simple mode		-2.04E-01	3.32e-01	5.40e-01	8.16e-01 (4.26e-01 - 1.56e+00)
				Weighted mode		-1.10E-01	1.49e-01	4.61e-01	8.96e-01 (6.69e-01 - 1.20e+00)
Aspartate aminotransferase	Stomach cancer	C3_STOMACH	FinnGen	MR Egger	290	-4.66E-02	2.06e-01	8.21e-01	9.54e-01 (6.38e-01 - 1.43e+00)	0.26	TRUE	0.00e+00	2.89e+02	4.96e-01	0.5112	9.92e-01
				Weighted median		-9.40E-02	2.46e-01	7.03e-01	9.10e-01 (5.62e-01 - 1.47e+00)
				Inverse variance weighted		-4.49E-02	1.15e-01	6.97e-01	9.56e-01 (7.63e-01 - 1.20e+00)
				Simple mode		-1.90E-01	5.17e-01	7.14e-01	8.27e-01 (3.00e-01 - 2.28e+00)
				Weighted mode		-1.46E-01	2.16e-01	5.01e-01	8.64e-01 (5.65e-01 - 1.32e+00)
Aspartate aminotransferase	Testis cancer	C3_TESTIS	FinnGen	MR Egger	290	-2.15E-01	3.92e-01	5.83e-01	8.06e-01 (3.74e-01 - 1.74e+00)	0.26	TRUE	0.00e+00	2.56e+02	9.21e-01	0.9246	4.88e-01
				Weighted median		-6.42E-02	3.72e-01	8.63e-01	9.38e-01 (4.53e-01 - 1.94e+00)
				Inverse variance weighted		1.00e-02	2.20e-01	9.64e-01	1.01e+00 (6.56e-01 - 1.56e+00)
				Simple mode		-5.93E-01	9.03e-01	5.12e-01	5.53e-01 (9.42e-02 - 3.24e+00)
				Weighted mode		-1.59E-01	4.29e-01	7.11e-01	8.53e-01 (3.68e-01 - 1.98e+00)
Aspartate aminotransferase	Thyroid cancer	C3_THYROID_GLAND	FinnGen	MR Egger	289	-8.70E-03	2.08e-01	9.67e-01	9.91e-01 (6.60e-01 - 1.49e+00)	0.26	TRUE	0.00e+00	3.68e+02	9.35e-04	2.00E-04	3.63e-01
				Weighted median		7.20e-02	2.26e-01	7.50e-01	1.07e+00 (6.91e-01 - 1.67e+00)
				Inverse variance weighted		1.48e-01	1.17e-01	2.06e-01	1.16e+00 (9.22e-01 - 1.46e+00)
				Simple mode		-3.60E-01	3.93e-01	3.61e-01	6.98e-01 (3.23e-01 - 1.51e+00)
				Weighted mode		9.28e-03	1.86e-01	9.60e-01	1.01e+00 (7.01e-01 - 1.45e+00)
Direct bilirubin	Bladder cancer	C3_BLADDER	FinnGen	MR Egger	87	-2.14E-03	7.63e-02	9.78e-01	9.98e-01 (8.59e-01 - 1.16e+00)	5.49	TRUE	0.00e+00	1.02e+02	1.11e-01	0.0904	4.07e-01
				Weighted median		3.54e-02	8.37e-02	6.72e-01	1.04e+00 (8.79e-01 - 1.22e+00)
				Inverse variance weighted		3.49e-02	6.19e-02	5.73e-01	1.04e+00 (9.17e-01 - 1.17e+00)
				Simple mode		1.23e-01	1.14e-01	2.84e-01	1.13e+00 (9.04e-01 - 1.42e+00)
				Weighted mode		8.03e-02	7.00e-02	2.54e-01	1.08e+00 (9.45e-01 - 1.24e+00)
Direct bilirubin	Brain cancer	C3_BRAIN	FinnGen	MR Egger	87	-2.99E-02	1.21e-01	8.06e-01	9.71e-01 (7.65e-01 - 1.23e+00)	5.49	TRUE	0.00e+00	8.89e+01	3.95e-01	0.4122	9.31e-01
				Weighted median		-2.06E-02	1.47e-01	8.89e-01	9.80e-01 (7.34e-01 - 1.31e+00)
				Inverse variance weighted		-2.38E-02	9.81e-02	8.08e-01	9.76e-01 (8.06e-01 - 1.18e+00)
				Simple mode		-8.04E-02	2.23e-01	7.19e-01	9.23e-01 (5.97e-01 - 1.43e+00)
				Weighted mode		-9.73E-03	1.13e-01	9.32e-01	9.90e-01 (7.93e-01 - 1.24e+00)
Direct bilirubin	Breast cancer	C3_BREAST_3	FinnGen	MR Egger	87	1.79e-02	3.53e-02	6.14e-01	1.02e+00 (9.50e-01 - 1.09e+00)	5.49	TRUE	0.00e+00	1.16e+02	1.79e-02	0.0202	7.93e-01
				Weighted median		1.68e-02	3.46e-02	6.27e-01	1.02e+00 (9.50e-01 - 1.09e+00)
				Inverse variance weighted		2.33e-02	2.85e-02	4.15e-01	1.02e+00 (9.68e-01 - 1.08e+00)
				Simple mode		2.61e-02	5.52e-02	6.37e-01	1.03e+00 (9.21e-01 - 1.14e+00)
				Weighted mode		1.35e-02	3.00e-02	6.53e-01	1.01e+00 (9.56e-01 - 1.08e+00)
Direct bilirubin	Colon cancer	C3_COLON	FinnGen	MR Egger	87	-1.08E-01	6.18e-02	8.53e-02	8.98e-01 (7.96e-01 - 1.01e+00)	5.49	TRUE	0.00e+00	9.89e+01	1.62e-01	0.1532	8.16e-02
				Weighted median		-8.82E-02	7.26e-02	2.25e-01	9.16e-01 (7.94e-01 - 1.06e+00)
				Inverse variance weighted		-4.42E-02	5.08e-02	3.85e-01	9.57e-01 (8.66e-01 - 1.06e+00)
				Simple mode		-5.86E-02	1.32e-01	6.59e-01	9.43e-01 (7.28e-01 - 1.22e+00)
				Weighted mode		-1.20E-01	6.23e-02	5.72e-02	8.87e-01 (7.85e-01 - 1.00e+00)
Direct bilirubin	Endometrial cancer	C3_CORPUS_UTERI	FinnGen	MR Egger	87	-8.59E-03	8.88e-02	9.23e-01	9.91e-01 (8.33e-01 - 1.18e+00)	5.49	TRUE	0.00e+00	1.02e+02	1.17e-01	0.1158	2.97e-01
				Weighted median		-4.90E-02	1.06e-01	6.43e-01	9.52e-01 (7.74e-01 - 1.17e+00)
				Inverse variance weighted		4.56e-02	7.23e-02	5.28e-01	1.05e+00 (9.08e-01 - 1.21e+00)
				Simple mode		-1.65E-02	1.67e-01	9.22e-01	9.84e-01 (7.08e-01 - 1.37e+00)
				Weighted mode		-4.92E-02	8.82e-02	5.79e-01	9.52e-01 (8.01e-01 - 1.13e+00)
Direct bilirubin	Esophageal cancer	C3_OESOPHAGUS	FinnGen	MR Egger	87	-2.35E-01	1.48e-01	1.15e-01	7.90e-01 (5.92e-01 - 1.06e+00)	5.49	TRUE	0.00e+00	7.59e+01	7.73e-01	0.7756	2.37e-01
				Weighted median		-2.40E-01	1.74e-01	1.67e-01	7.87e-01 (5.60e-01 - 1.11e+00)
				Inverse variance weighted		-1.33E-01	1.20e-01	2.68e-01	8.75e-01 (6.92e-01 - 1.11e+00)
				Simple mode		-1.05E-01	2.69e-01	6.97e-01	9.00e-01 (5.31e-01 - 1.53e+00)
				Weighted mode		-2.56E-01	1.48e-01	8.79e-02	7.74e-01 (5.79e-01 - 1.04e+00)
Direct bilirubin	Kindey cancer	C3_KIDNEY_NOTRELPELVIS	FinnGen	MR Egger	87	7.88e-02	7.86e-02	3.18e-01	1.08e+00 (9.28e-01 - 1.26e+00)	5.49	TRUE	0.00e+00	8.79e+01	4.24e-01	0.3978	4.85e-01
				Weighted median		1.62e-01	9.94e-02	1.04e-01	1.18e+00 (9.67e-01 - 1.43e+00)
				Inverse variance weighted		1.11e-01	6.37e-02	8.17e-02	1.12e+00 (9.86e-01 - 1.27e+00)
				Simple mode		2.08e-01	1.52e-01	1.76e-01	1.23e+00 (9.13e-01 - 1.66e+00)
				Weighted mode		5.27e-02	8.39e-02	5.32e-01	1.05e+00 (8.94e-01 - 1.24e+00)
Direct bilirubin	Liver cancer	C3_LIVER_INTRAHEPATIC_BILE_DUCTS	FinnGen	MR Egger	86	-1.89E-01	1.49e-01	2.07e-01	8.27e-01 (6.18e-01 - 1.11e+00)	5.61	TRUE	0.00e+00	1.14e+02	2.11e-02	0.0208	1.55e-01
				Weighted median		-9.99E-02	1.63e-01	5.40e-01	9.05e-01 (6.57e-01 - 1.25e+00)
				Inverse variance weighted		-6.55E-02	1.22e-01	5.92e-01	9.37e-01 (7.37e-01 - 1.19e+00)
				Simple mode		1.68e-01	2.63e-01	5.25e-01	1.18e+00 (7.07e-01 - 1.98e+00)
				Weighted mode		-3.55E-02	1.29e-01	7.84e-01	9.65e-01 (7.49e-01 - 1.24e+00)
Direct bilirubin	Lung cancer	C3_BRONCHUS_LUNG	FinnGen	MR Egger	87	3.66e-02	4.80e-02	4.48e-01	1.04e+00 (9.44e-01 - 1.14e+00)	5.49	TRUE	0.00e+00	8.73e+01	4.40e-01	0.4492	3.14e-01
				Weighted median		-8.14E-03	5.81e-02	8.89e-01	9.92e-01 (8.85e-01 - 1.11e+00)
				Inverse variance weighted		8.32e-03	3.91e-02	8.31e-01	1.01e+00 (9.34e-01 - 1.09e+00)
				Simple mode		5.40e-02	1.07e-01	6.14e-01	1.06e+00 (8.56e-01 - 1.30e+00)
				Weighted mode		-5.68E-03	5.10e-02	9.12e-01	9.94e-01 (9.00e-01 - 1.10e+00)
Direct bilirubin	Mesothelioma	C3_MESOTHELIOMA	FinnGen	MR Egger	87	-1.08E-01	2.15e-01	6.17e-01	8.98e-01 (5.90e-01 - 1.37e+00)	5.49	TRUE	0.00e+00	1.08e+02	5.59e-02	0.0626	9.03e-01
				Weighted median		-1.25E-01	2.25e-01	5.76e-01	8.82e-01 (5.68e-01 - 1.37e+00)
				Inverse variance weighted		-9.24E-02	1.74e-01	5.94e-01	9.12e-01 (6.49e-01 - 1.28e+00)
				Simple mode		-2.30E-01	3.17e-01	4.71e-01	7.95e-01 (4.27e-01 - 1.48e+00)
				Weighted mode		-1.67E-01	1.86e-01	3.74e-01	8.46e-01 (5.87e-01 - 1.22e+00)
Direct bilirubin	Ovary cancer	C3_OVARY	FinnGen	MR Egger	87	1.24e-01	9.52e-02	1.95e-01	1.13e+00 (9.40e-01 - 1.36e+00)	5.49	TRUE	0.00e+00	9.14e+01	3.24e-01	0.3326	2.50e-01
				Weighted median		-3.67E-03	1.15e-01	9.74e-01	9.96e-01 (7.96e-01 - 1.25e+00)
				Inverse variance weighted		6.03e-02	7.76e-02	4.37e-01	1.06e+00 (9.12e-01 - 1.24e+00)
				Simple mode		7.75e-03	1.74e-01	9.65e-01	1.01e+00 (7.16e-01 - 1.42e+00)
				Weighted mode		8.30e-02	9.44e-02	3.82e-01	1.09e+00 (9.03e-01 - 1.31e+00)
Direct bilirubin	Pancreas cancer	C3_PANCREAS	FinnGen	MR Egger	87	2.41e-02	9.35e-02	7.97e-01	1.02e+00 (8.53e-01 - 1.23e+00)	5.49	TRUE	0.00e+00	8.15e+01	6.17e-01	0.6024	7.33e-01
				Weighted median		9.80e-02	1.16e-01	3.97e-01	1.10e+00 (8.79e-01 - 1.38e+00)
				Inverse variance weighted		4.28e-02	7.61e-02	5.74e-01	1.04e+00 (8.99e-01 - 1.21e+00)
				Simple mode		1.72e-01	1.68e-01	3.10e-01	1.19e+00 (8.54e-01 - 1.65e+00)
				Weighted mode		8.28e-02	9.64e-02	3.93e-01	1.09e+00 (8.99e-01 - 1.31e+00)
Direct bilirubin	Prostate cancer	C3_PROSTATE	FinnGen	MR Egger	87	5.73e-02	3.66e-02	1.21e-01	1.06e+00 (9.86e-01 - 1.14e+00)	5.49	TRUE	0.00e+00	9.70e+01	1.96e-01	0.1814	7.64e-02
				Weighted median		5.89e-02	4.53e-02	1.93e-01	1.06e+00 (9.71e-01 - 1.16e+00)
				Inverse variance weighted		1.91e-02	3.01e-02	5.26e-01	1.02e+00 (9.61e-01 - 1.08e+00)
				Simple mode		6.87e-02	7.37e-02	3.54e-01	1.07e+00 (9.27e-01 - 1.24e+00)
				Weighted mode		6.87e-02	3.79e-02	7.33e-02	1.07e+00 (9.94e-01 - 1.15e+00)
Direct bilirubin	Rectum cancer	C3_RECTUM	FinnGen	MR Egger	87	2.55e-02	7.40e-02	7.31e-01	1.03e+00 (8.87e-01 - 1.19e+00)	5.49	TRUE	0.00e+00	7.32e+01	8.35e-01	0.8448	2.62e-01
				Weighted median		4.33e-02	8.54e-02	6.12e-01	1.04e+00 (8.83e-01 - 1.23e+00)
				Inverse variance weighted		-2.31E-02	6.02e-02	7.02e-01	9.77e-01 (8.68e-01 - 1.10e+00)
				Simple mode		3.37e-02	1.38e-01	8.07e-01	1.03e+00 (7.89e-01 - 1.36e+00)
				Weighted mode		1.33e-02	7.29e-02	8.55e-01	1.01e+00 (8.78e-01 - 1.17e+00)
Direct bilirubin	Skin melanoma	C3_MELANOMA_SKIN	FinnGen	MR Egger	87	-3.52E-03	6.79e-02	9.59e-01	9.96e-01 (8.72e-01 - 1.14e+00)	5.49	TRUE	0.00e+00	9.73e+01	1.90e-01	0.172	2.90e-01
				Weighted median		1.21e-02	7.72e-02	8.75e-01	1.01e+00 (8.70e-01 - 1.18e+00)
				Inverse variance weighted		3.85e-02	5.53e-02	4.86e-01	1.04e+00 (9.32e-01 - 1.16e+00)
				Simple mode		6.00e-02	1.27e-01	6.37e-01	1.06e+00 (8.28e-01 - 1.36e+00)
				Weighted mode		-5.63E-03	7.02e-02	9.36e-01	9.94e-01 (8.67e-01 - 1.14e+00)
Direct bilirubin	Stomach cancer	C3_STOMACH	FinnGen	MR Egger	87	-1.01E-01	9.44e-02	2.86e-01	9.04e-01 (7.51e-01 - 1.09e+00)	5.49	TRUE	0.00e+00	8.20e+01	6.01e-01	0.6018	4.46e-01
				Weighted median		-7.01E-02	1.08e-01	5.15e-01	9.32e-01 (7.55e-01 - 1.15e+00)
				Inverse variance weighted		-5.94E-02	7.68e-02	4.39e-01	9.42e-01 (8.11e-01 - 1.10e+00)
				Simple mode		-3.84E-02	1.91e-01	8.41e-01	9.62e-01 (6.62e-01 - 1.40e+00)
				Weighted mode		-1.33E-01	9.13e-02	1.49e-01	8.76e-01 (7.32e-01 - 1.05e+00)
Direct bilirubin	Testis cancer	C3_TESTIS	FinnGen	MR Egger	87	1.44e-01	1.99e-01	4.69e-01	1.16e+00 (7.83e-01 - 1.71e+00)	5.49	TRUE	0.00e+00	1.09e+02	4.93e-02	0.0512	2.42e-02
				Weighted median		8.00e-02	2.24e-01	7.21e-01	1.08e+00 (6.99e-01 - 1.68e+00)
				Inverse variance weighted		-1.21E-01	1.66e-01	4.66e-01	8.86e-01 (6.41e-01 - 1.23e+00)
				Simple mode		-1.89E-02	3.38e-01	9.56e-01	9.81e-01 (5.06e-01 - 1.90e+00)
				Weighted mode		-7.24E-02	1.68e-01	6.67e-01	9.30e-01 (6.69e-01 - 1.29e+00)
Direct bilirubin	Thyroid cancer	C3_THYROID_GLAND	FinnGen	MR Egger	87	7.68e-02	9.65e-02	4.29e-01	1.08e+00 (8.94e-01 - 1.30e+00)	5.49	TRUE	0.00e+00	1.13e+02	2.80e-02	0.0256	8.88e-01
				Weighted median		-4.40E-02	1.09e-01	6.85e-01	9.57e-01 (7.74e-01 - 1.18e+00)
				Inverse variance weighted		6.89e-02	7.82e-02	3.79e-01	1.07e+00 (9.19e-01 - 1.25e+00)
				Simple mode		-6.37E-02	1.49e-01	6.71e-01	9.38e-01 (7.00e-01 - 1.26e+00)
				Weighted mode		-3.47E-02	9.06e-02	7.03e-01	9.66e-01 (8.09e-01 - 1.15e+00)
Urea	Bladder cancer	C3_BLADDER	FinnGen	MR Egger	167	-2.11E-01	3.36e-01	5.30e-01	8.09e-01 (4.19e-01 - 1.56e+00)	0.32	TRUE	0.00e+00	1.90e+02	9.54e-02	0.092	5.87e-01
				Weighted median		3.01e-01	2.05e-01	1.42e-01	1.35e+00 (9.04e-01 - 2.02e+00)
				Inverse variance weighted		-4.47E-02	1.37e-01	7.45e-01	9.56e-01 (7.31e-01 - 1.25e+00)
				Simple mode		5.97e-01	5.96e-01	3.18e-01	1.82e+00 (5.65e-01 - 5.85e+00)
				Weighted mode		5.35e-01	4.77e-01	2.64e-01	1.71e+00 (6.70e-01 - 4.35e+00)
Urea	Brain cancer	C3_BRAIN	FinnGen	MR Egger	167	6.65e-02	5.35e-01	9.01e-01	1.07e+00 (3.74e-01 - 3.05e+00)	0.32	TRUE	0.00e+00	1.52e+02	7.74e-01	0.7658	9.16e-01
				Weighted median		-6.32E-03	3.34e-01	9.85e-01	9.94e-01 (5.17e-01 - 1.91e+00)
				Inverse variance weighted		1.18e-01	2.19e-01	5.90e-01	1.13e+00 (7.33e-01 - 1.73e+00)
				Simple mode		-1.13E+00	8.81e-01	2.03e-01	3.24e-01 (5.76e-02 - 1.82e+00)
				Weighted mode		-1.74E-01	6.96e-01	8.03e-01	8.40e-01 (2.15e-01 - 3.29e+00)
Urea	Breast cancer	C3_BREAST_3	FinnGen	MR Egger	166	-1.30E-01	1.80e-01	4.71e-01	8.78e-01 (6.17e-01 - 1.25e+00)	0.32	TRUE	0.00e+00	2.88e+02	1.11e-08	<2e-04	5.88e-01
				Weighted median		1.45e-02	9.79e-02	8.82e-01	1.01e+00 (8.37e-01 - 1.23e+00)
				Inverse variance weighted		-4.11E-02	7.39e-02	5.79e-01	9.60e-01 (8.30e-01 - 1.11e+00)
				Simple mode		1.47e-01	2.67e-01	5.83e-01	1.16e+00 (6.86e-01 - 1.95e+00)
				Weighted mode		3.52e-02	2.17e-01	8.71e-01	1.04e+00 (6.77e-01 - 1.59e+00)
Urea	Colon cancer	C3_COLON	FinnGen	MR Egger	167	7.33e-01	2.84e-01	1.08e-02	2.08e+00 (1.19e+00 - 3.63e+00)	0.32	TRUE	0.00e+00	1.97e+02	5.04e-02	0.05	4.25e-02
				Weighted median		8.47e-02	1.69e-01	6.15e-01	1.09e+00 (7.82e-01 - 1.51e+00)
				Inverse variance weighted		2.03e-01	1.18e-01	8.48e-02	1.22e+00 (9.73e-01 - 1.54e+00)
				Simple mode		-1.48E-01	4.48e-01	7.42e-01	8.63e-01 (3.59e-01 - 2.08e+00)
				Weighted mode		-7.56E-02	3.34e-01	8.21e-01	9.27e-01 (4.82e-01 - 1.78e+00)
Urea	Endometrial cancer	C3_CORPUS_UTERI	FinnGen	MR Egger	167	7.52e-01	3.79e-01	4.90e-02	2.12e+00 (1.01e+00 - 4.46e+00)	0.32	TRUE	0.00e+00	1.76e+02	2.90e-01	0.2884	3.38e-01
				Weighted median		4.25e-01	2.24e-01	5.81e-02	1.53e+00 (9.86e-01 - 2.38e+00)
				Inverse variance weighted		4.20e-01	1.56e-01	6.98e-03	1.52e+00 (1.12e+00 - 2.07e+00)
				Simple mode		6.64e-01	6.44e-01	3.04e-01	1.94e+00 (5.50e-01 - 6.87e+00)
				Weighted mode		5.92e-01	4.66e-01	2.06e-01	1.81e+00 (7.25e-01 - 4.51e+00)
Urea	Esophageal cancer	C3_OESOPHAGUS	FinnGen	MR Egger	167	1.27e+00	6.79e-01	6.25e-02	3.57e+00 (9.44e-01 - 1.35e+01)	0.32	TRUE	0.00e+00	1.74e+02	3.11e-01	0.3056	9.20e-02
				Weighted median		1.95e-01	4.29e-01	6.50e-01	1.21e+00 (5.24e-01 - 2.82e+00)
				Inverse variance weighted		2.23e-01	2.80e-01	4.24e-01	1.25e+00 (7.23e-01 - 2.16e+00)
				Simple mode		8.01e-01	1.10e+00	4.68e-01	2.23e+00 (2.58e-01 - 1.92e+01)
				Weighted mode		5.36e-01	7.11e-01	4.52e-01	1.71e+00 (4.24e-01 - 6.89e+00)
Urea	Kindey cancer	C3_KIDNEY_NOTRELPELVIS	FinnGen	MR Egger	165	2.03e-01	3.50e-01	5.63e-01	1.22e+00 (6.17e-01 - 2.43e+00)	0.33	TRUE	0.00e+00	1.52e+02	7.39e-01	0.743	6.88e-01
				Weighted median		-1.12E-02	2.22e-01	9.60e-01	9.89e-01 (6.40e-01 - 1.53e+00)
				Inverse variance weighted		7.44e-02	1.45e-01	6.07e-01	1.08e+00 (8.11e-01 - 1.43e+00)
				Simple mode		6.43e-02	5.97e-01	9.14e-01	1.07e+00 (3.31e-01 - 3.43e+00)
				Weighted mode		-3.15E-02	4.50e-01	9.44e-01	9.69e-01 (4.01e-01 - 2.34e+00)
Urea	Liver cancer	C3_LIVER_INTRAHEPATIC_BILE_DUCTS	FinnGen	MR Egger	167	-5.71E-02	6.05e-01	9.25e-01	9.44e-01 (2.88e-01 - 3.09e+00)	0.32	TRUE	0.00e+00	1.77e+02	2.70e-01	0.2746	5.47e-01
				Weighted median		-1.84E-02	3.78e-01	9.61e-01	9.82e-01 (4.68e-01 - 2.06e+00)
				Inverse variance weighted		2.76e-01	2.48e-01	2.65e-01	1.32e+00 (8.11e-01 - 2.14e+00)
				Simple mode		-5.38E-01	9.16e-01	5.58e-01	5.84e-01 (9.68e-02 - 3.52e+00)
				Weighted mode		-5.38E-01	6.71e-01	4.24e-01	5.84e-01 (1.57e-01 - 2.18e+00)
Urea	Lung cancer	C3_BRONCHUS_LUNG	FinnGen	MR Egger	167	-1.18E-01	2.20e-01	5.95e-01	8.89e-01 (5.77e-01 - 1.37e+00)	0.32	TRUE	0.00e+00	1.73e+02	3.31e-01	0.3214	8.23e-01
				Weighted median		-3.25E-02	1.39e-01	8.15e-01	9.68e-01 (7.37e-01 - 1.27e+00)
				Inverse variance weighted		-7.26E-02	9.02e-02	4.21e-01	9.30e-01 (7.79e-01 - 1.11e+00)
				Simple mode		-1.50E-04	3.74e-01	1.00e+00	1.00e+00 (4.80e-01 - 2.08e+00)
				Weighted mode		-1.50E-04	2.74e-01	1.00e+00	1.00e+00 (5.85e-01 - 1.71e+00)
Urea	Mesothelioma	C3_MESOTHELIOMA	FinnGen	MR Egger	167	-1.16E+00	9.01e-01	2.02e-01	3.15e-01 (5.38e-02 - 1.84e+00)	0.32	TRUE	0.00e+00	1.81e+02	1.97e-01	0.198	3.72e-01
				Weighted median		-8.32E-02	5.40e-01	8.78e-01	9.20e-01 (3.19e-01 - 2.65e+00)
				Inverse variance weighted		-4.20E-01	3.69e-01	2.55e-01	6.57e-01 (3.19e-01 - 1.35e+00)
				Simple mode		6.02e-01	1.42e+00	6.71e-01	1.83e+00 (1.14e-01 - 2.94e+01)
				Weighted mode		5.17e-01	9.78e-01	5.98e-01	1.68e+00 (2.46e-01 - 1.14e+01)
Urea	Ovary cancer	C3_OVARY	FinnGen	MR Egger	167	4.43e-01	4.45e-01	3.20e-01	1.56e+00 (6.52e-01 - 3.72e+00)	0.32	TRUE	0.00e+00	1.85e+02	1.49e-01	0.1582	7.20e-01
				Weighted median		1.44e-01	2.82e-01	6.11e-01	1.15e+00 (6.64e-01 - 2.01e+00)
				Inverse variance weighted		2.97e-01	1.82e-01	1.02e-01	1.35e+00 (9.42e-01 - 1.92e+00)
				Simple mode		-7.58E-02	7.27e-01	9.17e-01	9.27e-01 (2.23e-01 - 3.85e+00)
				Weighted mode		-3.81E-01	5.77e-01	5.10e-01	6.83e-01 (2.20e-01 - 2.12e+00)
Urea	Pancreas cancer	C3_PANCREAS	FinnGen	MR Egger	167	-3.27E-02	4.60e-01	9.43e-01	9.68e-01 (3.93e-01 - 2.38e+00)	0.32	TRUE	0.00e+00	1.97e+02	5.28e-02	0.0514	8.41e-01
				Weighted median		-1.11E-01	2.83e-01	6.95e-01	8.95e-01 (5.13e-01 - 1.56e+00)
				Inverse variance weighted		-1.17E-01	1.88e-01	5.35e-01	8.90e-01 (6.15e-01 - 1.29e+00)
				Simple mode		-1.40E-01	6.51e-01	8.30e-01	8.69e-01 (2.42e-01 - 3.12e+00)
				Weighted mode		-2.19E-01	4.68e-01	6.40e-01	8.03e-01 (3.21e-01 - 2.01e+00)
Urea	Prostate cancer	C3_PROSTATE	FinnGen	MR Egger	165	-2.00E-01	1.77e-01	2.60e-01	8.19e-01 (5.79e-01 - 1.16e+00)	0.32	TRUE	0.00e+00	2.06e+02	1.45e-02	0.0132	4.22e-02
				Weighted median		4.43e-02	1.06e-01	6.75e-01	1.05e+00 (8.50e-01 - 1.29e+00)
				Inverse variance weighted		1.30e-01	7.30e-02	7.40e-02	1.14e+00 (9.87e-01 - 1.31e+00)
				Simple mode		-1.11E-01	2.57e-01	6.65e-01	8.95e-01 (5.40e-01 - 1.48e+00)
				Weighted mode		-1.11E-01	1.75e-01	5.25e-01	8.95e-01 (6.35e-01 - 1.26e+00)
Urea	Rectum cancer	C3_RECTUM	FinnGen	MR Egger	167	8.98e-02	3.37e-01	7.90e-01	1.09e+00 (5.65e-01 - 2.12e+00)	0.32	TRUE	0.00e+00	1.68e+02	4.36e-01	0.4364	6.88e-01
				Weighted median		2.66e-01	2.15e-01	2.14e-01	1.31e+00 (8.57e-01 - 1.99e+00)
				Inverse variance weighted		2.14e-01	1.38e-01	1.21e-01	1.24e+00 (9.45e-01 - 1.62e+00)
				Simple mode		1.26e+00	5.37e-01	2.03e-02	3.52e+00 (1.23e+00 - 1.01e+01)
				Weighted mode		2.26e-01	4.15e-01	5.87e-01	1.25e+00 (5.56e-01 - 2.82e+00)
Urea	Skin melanoma	C3_MELANOMA_SKIN	FinnGen	MR Egger	167	7.98e-02	2.91e-01	7.84e-01	1.08e+00 (6.13e-01 - 1.91e+00)	0.32	TRUE	0.00e+00	1.68e+02	4.32e-01	0.4424	7.09e-01
				Weighted median		6.60e-02	1.81e-01	7.16e-01	1.07e+00 (7.49e-01 - 1.52e+00)
				Inverse variance weighted		-1.91E-02	1.19e-01	8.72e-01	9.81e-01 (7.77e-01 - 1.24e+00)
				Simple mode		2.51e-01	4.27e-01	5.57e-01	1.29e+00 (5.57e-01 - 2.97e+00)
				Weighted mode		2.20e-01	3.16e-01	4.87e-01	1.25e+00 (6.70e-01 - 2.32e+00)
Urea	Stomach cancer	C3_STOMACH	FinnGen	MR Egger	167	-1.37E-01	4.27e-01	7.49e-01	8.72e-01 (3.78e-01 - 2.01e+00)	0.32	TRUE	0.00e+00	1.48e+02	8.37e-01	0.8336	7.40e-01
				Weighted median		-3.40E-02	2.62e-01	8.97e-01	9.67e-01 (5.78e-01 - 1.62e+00)
				Inverse variance weighted		-7.68E-03	1.75e-01	9.65e-01	9.92e-01 (7.04e-01 - 1.40e+00)
				Simple mode		-7.90E-01	7.35e-01	2.84e-01	4.54e-01 (1.07e-01 - 1.92e+00)
				Weighted mode		9.78e-02	6.71e-01	8.84e-01	1.10e+00 (2.96e-01 - 4.11e+00)
Urea	Testis cancer	C3_TESTIS	FinnGen	MR Egger	167	-7.88E-01	8.26e-01	3.42e-01	4.55e-01 (9.00e-02 - 2.30e+00)	0.32	TRUE	0.00e+00	1.69e+02	4.30e-01	0.4252	5.15e-01
				Weighted median		-3.95E-01	5.06e-01	4.35e-01	6.73e-01 (2.50e-01 - 1.82e+00)
				Inverse variance weighted		-2.96E-01	3.38e-01	3.81e-01	7.44e-01 (3.84e-01 - 1.44e+00)
				Simple mode		-5.11E-02	1.26e+00	9.68e-01	9.50e-01 (8.10e-02 - 1.11e+01)
				Weighted mode		-2.09E-01	9.05e-01	8.17e-01	8.11e-01 (1.38e-01 - 4.78e+00)
Urea	Thyroid cancer	C3_THYROID_GLAND	FinnGen	MR Egger	167	8.85e-02	4.07e-01	8.28e-01	1.09e+00 (4.92e-01 - 2.43e+00)	0.32	TRUE	0.00e+00	1.88e+02	1.19e-01	0.13	6.55e-01
				Weighted median		-2.83E-02	2.34e-01	9.04e-01	9.72e-01 (6.14e-01 - 1.54e+00)
				Inverse variance weighted		-7.76E-02	1.67e-01	6.41e-01	9.25e-01 (6.68e-01 - 1.28e+00)
				Simple mode		6.35e-02	5.53e-01	9.09e-01	1.07e+00 (3.60e-01 - 3.15e+00)
				Weighted mode		-2.03E-02	3.94e-01	9.59e-01	9.80e-01 (4.53e-01 - 2.12e+00)
Calcium	Bladder cancer	C3_BLADDER	FinnGen	MR Egger	232	-1.68E-01	2.24e-01	4.54e-01	8.45e-01 (5.45e-01 - 1.31e+00)	0.28	TRUE	0.00e+00	2.87e+02	7.44e-03	0.0066	1.03e-01
				Weighted median		1.30e-01	1.66e-01	4.35e-01	1.14e+00 (8.22e-01 - 1.58e+00)
				Inverse variance weighted		1.53e-01	1.08e-01	1.55e-01	1.17e+00 (9.44e-01 - 1.44e+00)
				Simple mode		5.54e-01	4.59e-01	2.29e-01	1.74e+00 (7.08e-01 - 4.28e+00)
				Weighted mode		1.15e-02	2.61e-01	9.65e-01	1.01e+00 (6.06e-01 - 1.69e+00)
Calcium	Brain cancer	C3_BRAIN	FinnGen	MR Egger	234	2.11e-01	3.43e-01	5.39e-01	1.23e+00 (6.31e-01 - 2.42e+00)	0.28	TRUE	0.00e+00	2.21e+02	7.08e-01	0.7116	1.04e-01
				Weighted median		-4.98E-01	2.88e-01	8.44e-02	6.08e-01 (3.45e-01 - 1.07e+00)
				Inverse variance weighted		-2.80E-01	1.64e-01	8.82e-02	7.56e-01 (5.48e-01 - 1.04e+00)
				Simple mode		-8.50E-01	6.82e-01	2.14e-01	4.27e-01 (1.12e-01 - 1.63e+00)
				Weighted mode		-6.36E-01	4.46e-01	1.55e-01	5.29e-01 (2.21e-01 - 1.27e+00)
Calcium	Breast cancer	C3_BREAST_3	FinnGen	MR Egger	233	4.86e-02	1.05e-01	6.42e-01	1.05e+00 (8.55e-01 - 1.29e+00)	0.28	TRUE	0.00e+00	3.32e+02	1.89e-05	<2e-04	1.34e-01
				Weighted median		-5.40E-03	7.25e-02	9.41e-01	9.95e-01 (8.63e-01 - 1.15e+00)
				Inverse variance weighted		-8.95E-02	5.02e-02	7.47e-02	9.14e-01 (8.29e-01 - 1.01e+00)
				Simple mode		7.96e-02	1.78e-01	6.55e-01	1.08e+00 (7.64e-01 - 1.53e+00)
				Weighted mode		3.95e-03	9.74e-02	9.68e-01	1.00e+00 (8.29e-01 - 1.22e+00)
Calcium	Colon cancer	C3_COLON	FinnGen	MR Egger	234	-1.79E-01	1.81e-01	3.25e-01	8.36e-01 (5.86e-01 - 1.19e+00)	0.28	TRUE	0.00e+00	2.68e+02	5.77e-02	0.0584	9.59e-02
				Weighted median		4.04e-02	1.46e-01	7.82e-01	1.04e+00 (7.82e-01 - 1.39e+00)
				Inverse variance weighted		8.74e-02	8.70e-02	3.15e-01	1.09e+00 (9.20e-01 - 1.29e+00)
				Simple mode		1.83e-01	3.24e-01	5.73e-01	1.20e+00 (6.37e-01 - 2.26e+00)
				Weighted mode		1.54e-01	1.85e-01	4.06e-01	1.17e+00 (8.12e-01 - 1.67e+00)
Calcium	Endometrial cancer	C3_CORPUS_UTERI	FinnGen	MR Egger	234	3.45e-02	2.52e-01	8.91e-01	1.04e+00 (6.31e-01 - 1.70e+00)	0.28	TRUE	0.00e+00	2.64e+02	8.00e-02	0.0888	5.67e-01
				Weighted median		-2.10E-01	2.02e-01	2.99e-01	8.11e-01 (5.46e-01 - 1.21e+00)
				Inverse variance weighted		-9.24E-02	1.21e-01	4.44e-01	9.12e-01 (7.20e-01 - 1.16e+00)
				Simple mode		-5.38E-01	4.22e-01	2.04e-01	5.84e-01 (2.55e-01 - 1.34e+00)
				Weighted mode		-3.65E-01	2.49e-01	1.44e-01	6.94e-01 (4.27e-01 - 1.13e+00)
Calcium	Esophageal cancer	C3_OESOPHAGUS	FinnGen	MR Egger	234	-5.83E-01	4.32e-01	1.78e-01	5.58e-01 (2.40e-01 - 1.30e+00)	0.28	TRUE	0.00e+00	2.36e+02	4.36e-01	0.4404	9.57e-01
				Weighted median		-5.76E-01	3.67e-01	1.16e-01	5.62e-01 (2.74e-01 - 1.15e+00)
				Inverse variance weighted		-5.62E-01	2.06e-01	6.34e-03	5.70e-01 (3.81e-01 - 8.53e-01)
				Simple mode		-7.45E-01	8.70e-01	3.92e-01	4.75e-01 (8.63e-02 - 2.61e+00)
				Weighted mode		-7.45E-01	5.07e-01	1.42e-01	4.75e-01 (1.76e-01 - 1.28e+00)
Calcium	Kindey cancer	C3_KIDNEY_NOTRELPELVIS	FinnGen	MR Egger	234	2.63e-01	2.26e-01	2.45e-01	1.30e+00 (8.36e-01 - 2.02e+00)	0.28	TRUE	0.00e+00	2.33e+02	4.93e-01	0.5018	6.87e-01
				Weighted median		1.85e-01	1.87e-01	3.24e-01	1.20e+00 (8.33e-01 - 1.74e+00)
				Inverse variance weighted		1.83e-01	1.08e-01	8.95e-02	1.20e+00 (9.72e-01 - 1.48e+00)
				Simple mode		4.25e-01	4.50e-01	3.46e-01	1.53e+00 (6.33e-01 - 3.70e+00)
				Weighted mode		8.73e-02	2.74e-01	7.51e-01	1.09e+00 (6.37e-01 - 1.87e+00)
Calcium	Liver cancer	C3_LIVER_INTRAHEPATIC_BILE_DUCTS	FinnGen	MR Egger	234	2.10e-01	3.85e-01	5.86e-01	1.23e+00 (5.80e-01 - 2.62e+00)	0.28	TRUE	0.00e+00	2.42e+02	3.35e-01	0.3474	9.23e-01
				Weighted median		4.34e-01	3.22e-01	1.77e-01	1.54e+00 (8.22e-01 - 2.90e+00)
				Inverse variance weighted		1.77e-01	1.84e-01	3.35e-01	1.19e+00 (8.33e-01 - 1.71e+00)
				Simple mode		-3.77E-01	7.91e-01	6.34e-01	6.86e-01 (1.46e-01 - 3.23e+00)
				Weighted mode		4.84e-01	4.65e-01	2.99e-01	1.62e+00 (6.53e-01 - 4.03e+00)
Calcium	Lung cancer	C3_BRONCHUS_LUNG	FinnGen	MR Egger	234	-7.22E-02	1.44e-01	6.17e-01	9.30e-01 (7.01e-01 - 1.23e+00)	0.28	TRUE	0.00e+00	2.51e+02	2.05e-01	0.2056	5.94e-01
				Weighted median		-4.11E-02	1.14e-01	7.18e-01	9.60e-01 (7.68e-01 - 1.20e+00)
				Inverse variance weighted		-4.62E-03	6.88e-02	9.46e-01	9.95e-01 (8.70e-01 - 1.14e+00)
				Simple mode		1.20e-01	2.70e-01	6.57e-01	1.13e+00 (6.65e-01 - 1.91e+00)
				Weighted mode		-5.36E-02	1.63e-01	7.42e-01	9.48e-01 (6.89e-01 - 1.30e+00)
Calcium	Mesothelioma	C3_MESOTHELIOMA	FinnGen	MR Egger	234	9.88e-01	5.53e-01	7.53e-02	2.69e+00 (9.08e-01 - 7.94e+00)	0.28	TRUE	0.00e+00	2.24e+02	6.61e-01	0.6518	5.71e-01
				Weighted median		4.40e-01	4.59e-01	3.38e-01	1.55e+00 (6.32e-01 - 3.82e+00)
				Inverse variance weighted		7.12e-01	2.65e-01	7.12e-03	2.04e+00 (1.21e+00 - 3.43e+00)
				Simple mode		5.02e-01	1.18e+00	6.72e-01	1.65e+00 (1.62e-01 - 1.69e+01)
				Weighted mode		6.56e-01	6.44e-01	3.10e-01	1.93e+00 (5.45e-01 - 6.81e+00)
Calcium	Ovary cancer	C3_OVARY	FinnGen	MR Egger	234	4.35e-01	3.01e-01	1.50e-01	1.54e+00 (8.57e-01 - 2.78e+00)	0.28	TRUE	0.00e+00	2.89e+02	7.32e-03	0.0078	2.55e-01
				Weighted median		2.72e-01	2.22e-01	2.20e-01	1.31e+00 (8.50e-01 - 2.03e+00)
				Inverse variance weighted		1.33e-01	1.44e-01	3.55e-01	1.14e+00 (8.61e-01 - 1.52e+00)
				Simple mode		4.59e-01	5.42e-01	3.98e-01	1.58e+00 (5.47e-01 - 4.58e+00)
				Weighted mode		2.69e-01	3.14e-01	3.93e-01	1.31e+00 (7.07e-01 - 2.42e+00)
Calcium	Pancreas cancer	C3_PANCREAS	FinnGen	MR Egger	234	3.16e-01	2.94e-01	2.82e-01	1.37e+00 (7.72e-01 - 2.44e+00)	0.28	TRUE	0.00e+00	2.73e+02	3.82e-02	0.038	4.84e-01
				Weighted median		1.53e-01	2.27e-01	5.00e-01	1.17e+00 (7.47e-01 - 1.82e+00)
				Inverse variance weighted		1.36e-01	1.41e-01	3.35e-01	1.15e+00 (8.69e-01 - 1.51e+00)
				Simple mode		6.35e-01	5.92e-01	2.84e-01	1.89e+00 (5.92e-01 - 6.02e+00)
				Weighted mode		1.46e-01	3.29e-01	6.58e-01	1.16e+00 (6.07e-01 - 2.21e+00)
Calcium	Prostate cancer	C3_PROSTATE	FinnGen	MR Egger	231	9.02e-03	1.18e-01	9.39e-01	1.01e+00 (8.01e-01 - 1.27e+00)	0.28	TRUE	0.00e+00	3.08e+02	4.60e-04	0.001	9.81e-01
				Weighted median		-8.74E-02	7.84e-02	2.65e-01	9.16e-01 (7.86e-01 - 1.07e+00)
				Inverse variance weighted		1.14e-02	5.64e-02	8.39e-01	1.01e+00 (9.06e-01 - 1.13e+00)
				Simple mode		-2.55E-02	2.78e-01	9.27e-01	9.75e-01 (5.66e-01 - 1.68e+00)
				Weighted mode		-2.57E-01	1.63e-01	1.17e-01	7.73e-01 (5.62e-01 - 1.06e+00)
Calcium	Rectum cancer	C3_RECTUM	FinnGen	MR Egger	234	-3.68E-01	2.26e-01	1.04e-01	6.92e-01 (4.45e-01 - 1.08e+00)	0.28	TRUE	0.00e+00	2.57e+02	1.37e-01	0.1302	1.49e-01
				Weighted median		-2.68E-01	1.88e-01	1.54e-01	7.65e-01 (5.29e-01 - 1.11e+00)
				Inverse variance weighted		-8.12E-02	1.08e-01	4.53e-01	9.22e-01 (7.46e-01 - 1.14e+00)
				Simple mode		3.73e-02	4.85e-01	9.39e-01	1.04e+00 (4.01e-01 - 2.68e+00)
				Weighted mode		-2.57E-01	2.71e-01	3.44e-01	7.73e-01 (4.54e-01 - 1.32e+00)
Calcium	Skin melanoma	C3_MELANOMA_SKIN	FinnGen	MR Egger	233	-5.09E-01	1.85e-01	6.56e-03	6.01e-01 (4.18e-01 - 8.65e-01)	0.28	TRUE	0.00e+00	2.30e+02	5.21e-01	0.505	2.22e-03
				Weighted median		-1.57E-01	1.42e-01	2.68e-01	8.55e-01 (6.48e-01 - 1.13e+00)
				Inverse variance weighted		-5.31E-03	8.89e-02	9.52e-01	9.95e-01 (8.36e-01 - 1.18e+00)
				Simple mode		-5.54E-02	3.70e-01	8.81e-01	9.46e-01 (4.58e-01 - 1.95e+00)
				Weighted mode		-5.33E-01	2.16e-01	1.44e-02	5.87e-01 (3.84e-01 - 8.96e-01)
Calcium	Stomach cancer	C3_STOMACH	FinnGen	MR Egger	234	-2.72E-01	2.80e-01	3.33e-01	7.62e-01 (4.40e-01 - 1.32e+00)	0.28	TRUE	0.00e+00	2.42e+02	3.21e-01	0.3204	8.07e-01
				Weighted median		-1.03E-01	2.31e-01	6.54e-01	9.02e-01 (5.73e-01 - 1.42e+00)
				Inverse variance weighted		-2.12E-01	1.34e-01	1.15e-01	8.09e-01 (6.22e-01 - 1.05e+00)
				Simple mode		-6.00E-01	5.52e-01	2.78e-01	5.49e-01 (1.86e-01 - 1.62e+00)
				Weighted mode		-3.00E-02	3.07e-01	9.22e-01	9.70e-01 (5.32e-01 - 1.77e+00)
Calcium	Testis cancer	C3_TESTIS	FinnGen	MR Egger	234	-1.08E+00	5.43e-01	4.81e-02	3.40e-01 (1.17e-01 - 9.85e-01)	0.28	TRUE	0.00e+00	2.48e+02	2.32e-01	0.2352	1.04e-01
				Weighted median		-1.06E-01	4.01e-01	7.91e-01	8.99e-01 (4.09e-01 - 1.97e+00)
				Inverse variance weighted		-3.00E-01	2.60e-01	2.50e-01	7.41e-01 (4.45e-01 - 1.23e+00)
				Simple mode		-1.37E-01	9.53e-01	8.85e-01	8.72e-01 (1.35e-01 - 5.65e+00)
				Weighted mode		-1.37E-01	5.96e-01	8.18e-01	8.72e-01 (2.71e-01 - 2.80e+00)
Calcium	Thyroid cancer	C3_THYROID_GLAND	FinnGen	MR Egger	234	2.96e-01	2.46e-01	2.30e-01	1.34e+00 (8.30e-01 - 2.18e+00)	0.28	TRUE	0.00e+00	2.36e+02	4.35e-01	0.4482	2.69e-01
				Weighted median		2.67e-01	2.07e-01	1.96e-01	1.31e+00 (8.71e-01 - 1.96e+00)
				Inverse variance weighted		5.67e-02	1.18e-01	6.31e-01	1.06e+00 (8.40e-01 - 1.33e+00)
				Simple mode		4.15e-01	4.57e-01	3.65e-01	1.51e+00 (6.18e-01 - 3.71e+00)
				Weighted mode		3.78e-01	2.66e-01	1.56e-01	1.46e+00 (8.67e-01 - 2.46e+00)
Cholesterol	Bladder cancer	C3_BLADDER	FinnGen	MR Egger	119	-4.59E-02	2.66e-01	8.63e-01	9.55e-01 (5.67e-01 - 1.61e+00)	0.8	TRUE	0.00e+00	1.62e+02	4.17e-03	0.0048	6.60e-01
				Weighted median		-1.04E-01	2.08e-01	6.17e-01	9.01e-01 (5.99e-01 - 1.36e+00)
				Inverse variance weighted		-1.44E-01	1.45e-01	3.22e-01	8.66e-01 (6.51e-01 - 1.15e+00)
				Simple mode		6.46e-01	5.06e-01	2.04e-01	1.91e+00 (7.08e-01 - 5.15e+00)
				Weighted mode		7.93e-02	2.61e-01	7.62e-01	1.08e+00 (6.49e-01 - 1.81e+00)
Cholesterol	Brain cancer	C3_BRAIN	FinnGen	MR Egger	119	-2.32E-01	3.90e-01	5.53e-01	7.93e-01 (3.70e-01 - 1.70e+00)	0.8	TRUE	0.00e+00	1.16e+02	5.36e-01	0.524	7.90e-02
				Weighted median		1.06e-01	3.34e-01	7.52e-01	1.11e+00 (5.77e-01 - 2.14e+00)
				Inverse variance weighted		3.47e-01	2.12e-01	1.03e-01	1.41e+00 (9.33e-01 - 2.15e+00)
				Simple mode		7.89e-01	6.85e-01	2.52e-01	2.20e+00 (5.75e-01 - 8.42e+00)
				Weighted mode		2.76e-02	4.17e-01	9.47e-01	1.03e+00 (4.54e-01 - 2.33e+00)
Cholesterol	Breast cancer	C3_BREAST_3	FinnGen	MR Egger	118	-7.51E-02	1.08e-01	4.86e-01	9.28e-01 (7.51e-01 - 1.15e+00)	0.81	TRUE	0.00e+00	1.39e+02	8.09e-02	0.092	8.08e-02
				Weighted median		2.59e-02	8.55e-02	7.62e-01	1.03e+00 (8.68e-01 - 1.21e+00)
				Inverse variance weighted		8.36e-02	5.92e-02	1.58e-01	1.09e+00 (9.68e-01 - 1.22e+00)
				Simple mode		-4.90E-02	2.00e-01	8.07e-01	9.52e-01 (6.43e-01 - 1.41e+00)
				Weighted mode		-1.08E-02	1.08e-01	9.21e-01	9.89e-01 (8.01e-01 - 1.22e+00)
Cholesterol	Colon cancer	C3_COLON	FinnGen	MR Egger	119	-2.29E-02	2.41e-01	9.24e-01	9.77e-01 (6.09e-01 - 1.57e+00)	0.8	TRUE	0.00e+00	1.90e+02	3.24e-05	<2e-04	2.30e-01
				Weighted median		-1.70E-02	1.81e-01	9.25e-01	9.83e-01 (6.90e-01 - 1.40e+00)
				Inverse variance weighted		2.21e-01	1.32e-01	9.55e-02	1.25e+00 (9.62e-01 - 1.62e+00)
				Simple mode		-2.24E-01	3.66e-01	5.42e-01	7.99e-01 (3.90e-01 - 1.64e+00)
				Weighted mode		-1.12E-01	1.93e-01	5.61e-01	8.94e-01 (6.12e-01 - 1.30e+00)
Cholesterol	Endometrial cancer	C3_CORPUS_UTERI	FinnGen	MR Egger	118	-7.17E-02	3.14e-01	8.20e-01	9.31e-01 (5.03e-01 - 1.72e+00)	0.81	TRUE	0.00e+00	1.58e+02	6.61e-03	0.0076	9.95e-01
				Weighted median		-2.51E-01	2.36e-01	2.88e-01	7.78e-01 (4.90e-01 - 1.24e+00)
				Inverse variance weighted		-6.99E-02	1.71e-01	6.83e-01	9.32e-01 (6.67e-01 - 1.30e+00)
				Simple mode		-5.43E-01	5.30e-01	3.08e-01	5.81e-01 (2.06e-01 - 1.64e+00)
				Weighted mode		-3.18E-01	2.84e-01	2.65e-01	7.27e-01 (4.17e-01 - 1.27e+00)
Cholesterol	Esophageal cancer	C3_OESOPHAGUS	FinnGen	MR Egger	119	2.62e-01	5.17e-01	6.12e-01	1.30e+00 (4.72e-01 - 3.58e+00)	0.8	TRUE	0.00e+00	1.34e+02	1.54e-01	0.159	9.40e-01
				Weighted median		5.12e-01	4.35e-01	2.39e-01	1.67e+00 (7.11e-01 - 3.92e+00)
				Inverse variance weighted		2.30e-01	2.81e-01	4.14e-01	1.26e+00 (7.25e-01 - 2.18e+00)
				Simple mode		1.25e+00	8.71e-01	1.55e-01	3.48e+00 (6.32e-01 - 1.92e+01)
				Weighted mode		5.78e-01	5.01e-01	2.51e-01	1.78e+00 (6.67e-01 - 4.76e+00)
Cholesterol	Kindey cancer	C3_KIDNEY_NOTRELPELVIS	FinnGen	MR Egger	119	2.68e-01	2.74e-01	3.31e-01	1.31e+00 (7.64e-01 - 2.24e+00)	0.8	TRUE	0.00e+00	1.36e+02	1.27e-01	0.1238	9.53e-01
				Weighted median		3.62e-01	2.34e-01	1.21e-01	1.44e+00 (9.09e-01 - 2.27e+00)
				Inverse variance weighted		2.81e-01	1.49e-01	5.94e-02	1.32e+00 (9.89e-01 - 1.77e+00)
				Simple mode		7.30e-01	5.88e-01	2.17e-01	2.07e+00 (6.56e-01 - 6.56e+00)
				Weighted mode		5.29e-01	3.11e-01	9.17e-02	1.70e+00 (9.22e-01 - 3.13e+00)
Cholesterol	Liver cancer	C3_LIVER_INTRAHEPATIC_BILE_DUCTS	FinnGen	MR Egger	119	-8.31E-01	4.47e-01	6.52e-02	4.35e-01 (1.81e-01 - 1.05e+00)	0.8	TRUE	0.00e+00	1.30e+02	2.16e-01	0.2186	2.14e-01
				Weighted median		-3.43E-01	3.67e-01	3.50e-01	7.10e-01 (3.45e-01 - 1.46e+00)
				Inverse variance weighted		-3.64E-01	2.44e-01	1.37e-01	6.95e-01 (4.30e-01 - 1.12e+00)
				Simple mode		-5.29E-01	8.10e-01	5.15e-01	5.89e-01 (1.20e-01 - 2.88e+00)
				Weighted mode		-7.56E-01	4.61e-01	1.04e-01	4.69e-01 (1.90e-01 - 1.16e+00)
Cholesterol	Lung cancer	C3_BRONCHUS_LUNG	FinnGen	MR Egger	119	-5.59E-01	1.84e-01	3.01e-03	5.72e-01 (3.99e-01 - 8.21e-01)	0.8	TRUE	0.00e+00	1.70e+02	1.31e-03	0.0012	2.91e-02
				Weighted median		-2.62E-01	1.38e-01	5.67e-02	7.69e-01 (5.87e-01 - 1.01e+00)
				Inverse variance weighted		-2.18E-01	1.02e-01	3.36e-02	8.04e-01 (6.58e-01 - 9.83e-01)
				Simple mode		-1.85E-01	2.98e-01	5.35e-01	8.31e-01 (4.64e-01 - 1.49e+00)
				Weighted mode		-3.70E-01	1.74e-01	3.60e-02	6.91e-01 (4.91e-01 - 9.72e-01)
Cholesterol	Mesothelioma	C3_MESOTHELIOMA	FinnGen	MR Egger	119	-7.48E-01	6.38e-01	2.43e-01	4.73e-01 (1.36e-01 - 1.65e+00)	0.8	TRUE	0.00e+00	1.25e+02	3.05e-01	0.302	2.85e-01
				Weighted median		-1.93E-01	5.50e-01	7.25e-01	8.24e-01 (2.80e-01 - 2.42e+00)
				Inverse variance weighted		-1.77E-01	3.51e-01	6.14e-01	8.38e-01 (4.21e-01 - 1.67e+00)
				Simple mode		2.64e-01	1.15e+00	8.19e-01	1.30e+00 (1.36e-01 - 1.25e+01)
				Weighted mode		-1.15E-01	6.84e-01	8.67e-01	8.92e-01 (2.33e-01 - 3.41e+00)
Cholesterol	Ovary cancer	C3_OVARY	FinnGen	MR Egger	119	3.08e-01	3.08e-01	3.19e-01	1.36e+00 (7.45e-01 - 2.49e+00)	0.8	TRUE	0.00e+00	1.04e+02	8.17e-01	0.8076	3.67e-01
				Weighted median		2.44e-01	2.68e-01	3.61e-01	1.28e+00 (7.56e-01 - 2.16e+00)
				Inverse variance weighted		7.44e-02	1.68e-01	6.57e-01	1.08e+00 (7.76e-01 - 1.50e+00)
				Simple mode		1.63e-01	5.91e-01	7.83e-01	1.18e+00 (3.70e-01 - 3.75e+00)
				Weighted mode		3.16e-01	4.27e-01	4.60e-01	1.37e+00 (5.94e-01 - 3.17e+00)
Cholesterol	Pancreas cancer	C3_PANCREAS	FinnGen	MR Egger	119	6.47e-01	3.33e-01	5.41e-02	1.91e+00 (9.95e-01 - 3.67e+00)	0.8	TRUE	0.00e+00	1.40e+02	7.94e-02	0.0802	5.12e-02
				Weighted median		4.70e-01	2.79e-01	9.17e-02	1.60e+00 (9.27e-01 - 2.76e+00)
				Inverse variance weighted		9.77e-02	1.83e-01	5.94e-01	1.10e+00 (7.70e-01 - 1.58e+00)
				Simple mode		4.53e-01	6.31e-01	4.74e-01	1.57e+00 (4.57e-01 - 5.42e+00)
				Weighted mode		6.73e-01	2.99e-01	2.62e-02	1.96e+00 (1.09e+00 - 3.52e+00)
Cholesterol	Prostate cancer	C3_PROSTATE	FinnGen	MR Egger	119	7.82e-03	1.28e-01	9.51e-01	1.01e+00 (7.84e-01 - 1.30e+00)	0.8	TRUE	0.00e+00	1.49e+02	2.93e-02	0.0296	3.83e-01
				Weighted median		-7.50E-02	1.10e-01	4.95e-01	9.28e-01 (7.48e-01 - 1.15e+00)
				Inverse variance weighted		-8.61E-02	7.01e-02	2.19e-01	9.18e-01 (8.00e-01 - 1.05e+00)
				Simple mode		-3.29E-01	2.56e-01	2.02e-01	7.20e-01 (4.36e-01 - 1.19e+00)
				Weighted mode		-1.26E-01	1.31e-01	3.38e-01	8.82e-01 (6.82e-01 - 1.14e+00)
Cholesterol	Rectum cancer	C3_RECTUM	FinnGen	MR Egger	118	-5.41E-02	2.77e-01	8.46e-01	9.47e-01 (5.50e-01 - 1.63e+00)	0.81	TRUE	0.00e+00	1.52e+02	1.55e-02	0.0168	3.17e-01
				Weighted median		1.15e-01	2.13e-01	5.91e-01	1.12e+00 (7.38e-01 - 1.70e+00)
				Inverse variance weighted		1.79e-01	1.52e-01	2.37e-01	1.20e+00 (8.89e-01 - 1.61e+00)
				Simple mode		-4.22E-03	3.97e-01	9.92e-01	9.96e-01 (4.57e-01 - 2.17e+00)
				Weighted mode		9.45e-02	2.19e-01	6.67e-01	1.10e+00 (7.16e-01 - 1.69e+00)
Cholesterol	Skin melanoma	C3_MELANOMA_SKIN	FinnGen	MR Egger	119	-2.03E-01	2.11e-01	3.40e-01	8.16e-01 (5.39e-01 - 1.24e+00)	0.8	TRUE	0.00e+00	1.20e+02	4.36e-01	0.4402	3.36e-01
				Weighted median		-1.37E-01	1.88e-01	4.66e-01	8.72e-01 (6.03e-01 - 1.26e+00)
				Inverse variance weighted		-3.17E-02	1.15e-01	7.84e-01	9.69e-01 (7.73e-01 - 1.21e+00)
				Simple mode		-1.97E-01	3.61e-01	5.86e-01	8.21e-01 (4.04e-01 - 1.67e+00)
				Weighted mode		-1.21E-01	2.03e-01	5.53e-01	8.86e-01 (5.95e-01 - 1.32e+00)
Cholesterol	Stomach cancer	C3_STOMACH	FinnGen	MR Egger	119	9.50e-02	3.10e-01	7.60e-01	1.10e+00 (5.99e-01 - 2.02e+00)	0.8	TRUE	0.00e+00	1.17e+02	5.02e-01	0.5028	9.88e-01
				Weighted median		2.17e-01	2.71e-01	4.24e-01	1.24e+00 (7.30e-01 - 2.11e+00)
				Inverse variance weighted		9.10e-02	1.69e-01	5.91e-01	1.10e+00 (7.86e-01 - 1.53e+00)
				Simple mode		4.32e-01	5.22e-01	4.09e-01	1.54e+00 (5.54e-01 - 4.29e+00)
				Weighted mode		3.24e-01	2.79e-01	2.48e-01	1.38e+00 (8.00e-01 - 2.39e+00)
Cholesterol	Testis cancer	C3_TESTIS	FinnGen	MR Egger	119	-7.19E-01	5.91e-01	2.27e-01	4.87e-01 (1.53e-01 - 1.55e+00)	0.8	TRUE	0.00e+00	1.07e+02	7.66e-01	0.7474	2.36e-01
				Weighted median		-4.73E-01	5.34e-01	3.76e-01	6.23e-01 (2.19e-01 - 1.78e+00)
				Inverse variance weighted		-1.29E-01	3.24e-01	6.89e-01	8.79e-01 (4.66e-01 - 1.66e+00)
				Simple mode		-1.04E-01	1.07e+00	9.23e-01	9.02e-01 (1.10e-01 - 7.37e+00)
				Weighted mode		-7.90E-01	6.88e-01	2.53e-01	4.54e-01 (1.18e-01 - 1.75e+00)
Cholesterol	Thyroid cancer	C3_THYROID_GLAND	FinnGen	MR Egger	118	-4.42E-02	3.27e-01	8.93e-01	9.57e-01 (5.04e-01 - 1.82e+00)	0.81	TRUE	0.00e+00	1.59e+02	5.98e-03	0.0064	8.69e-01
				Weighted median		-3.40E-01	2.68e-01	2.04e-01	7.12e-01 (4.21e-01 - 1.20e+00)
				Inverse variance weighted		-8.96E-02	1.77e-01	6.13e-01	9.14e-01 (6.46e-01 - 1.29e+00)
				Simple mode		-4.99E-01	5.39e-01	3.57e-01	6.07e-01 (2.11e-01 - 1.75e+00)
				Weighted mode		-4.11E-01	3.25e-01	2.09e-01	6.63e-01 (3.50e-01 - 1.25e+00)
C-reactive protein	Bladder cancer	C3_BLADDER	FinnGen	MR Egger	296	-2.77E-01	1.32e-01	3.72e-02	7.58e-01 (5.85e-01 - 9.83e-01)	0.27	TRUE	0.00e+00	3.27e+02	9.88e-02	0.102	2.27e-02
				Weighted median		-2.03E-01	1.29e-01	1.16e-01	8.16e-01 (6.34e-01 - 1.05e+00)
				Inverse variance weighted		-3.75E-02	8.17e-02	6.46e-01	9.63e-01 (8.21e-01 - 1.13e+00)
				Simple mode		-3.94E-01	2.66e-01	1.40e-01	6.74e-01 (4.00e-01 - 1.14e+00)
				Weighted mode		-1.98E-01	1.42e-01	1.64e-01	8.20e-01 (6.21e-01 - 1.08e+00)
C-reactive protein	Brain cancer	C3_BRAIN	FinnGen	MR Egger	297	6.17e-01	2.15e-01	4.45e-03	1.85e+00 (1.22e+00 - 2.83e+00)	0.27	TRUE	0.00e+00	2.96e+02	4.92e-01	0.483	3.68e-02
				Weighted median		4.39e-01	2.26e-01	5.15e-02	1.55e+00 (9.97e-01 - 2.41e+00)
				Inverse variance weighted		2.61e-01	1.32e-01	4.87e-02	1.30e+00 (1.00e+00 - 1.68e+00)
				Simple mode		-3.94E-01	4.85e-01	4.18e-01	6.74e-01 (2.60e-01 - 1.75e+00)
				Weighted mode		6.37e-01	2.57e-01	1.38e-02	1.89e+00 (1.14e+00 - 3.13e+00)
C-reactive protein	Breast cancer	C3_BREAST_3	FinnGen	MR Egger	295	-6.91E-02	6.35e-02	2.78e-01	9.33e-01 (8.24e-01 - 1.06e+00)	0.27	TRUE	0.00e+00	3.90e+02	1.38e-04	2.00E-04	6.82e-01
				Weighted median		-4.78E-02	5.86e-02	4.14e-01	9.53e-01 (8.50e-01 - 1.07e+00)
				Inverse variance weighted		-4.86E-02	3.91e-02	2.14e-01	9.53e-01 (8.82e-01 - 1.03e+00)
				Simple mode		-1.21E-01	1.40e-01	3.90e-01	8.86e-01 (6.73e-01 - 1.17e+00)
				Weighted mode		-4.91E-02	6.09e-02	4.21e-01	9.52e-01 (8.45e-01 - 1.07e+00)
C-reactive protein	Colon cancer	C3_COLON	FinnGen	MR Egger	297	7.09e-02	1.08e-01	5.12e-01	1.07e+00 (8.69e-01 - 1.33e+00)	0.27	TRUE	0.00e+00	3.06e+02	3.25e-01	0.332	1.15e-01
				Weighted median		-5.69E-02	1.13e-01	6.13e-01	9.45e-01 (7.58e-01 - 1.18e+00)
				Inverse variance weighted		-6.37E-02	6.65e-02	3.37e-01	9.38e-01 (8.24e-01 - 1.07e+00)
				Simple mode		-8.40E-02	2.41e-01	7.27e-01	9.19e-01 (5.74e-01 - 1.47e+00)
				Weighted mode		-2.36E-02	1.19e-01	8.43e-01	9.77e-01 (7.74e-01 - 1.23e+00)
C-reactive protein	Endometrial cancer	C3_CORPUS_UTERI	FinnGen	MR Egger	297	3.03e-01	1.58e-01	5.66e-02	1.35e+00 (9.93e-01 - 1.84e+00)	0.27	TRUE	0.00e+00	3.33e+02	6.91e-02	0.0688	3.50e-01
				Weighted median		3.33e-01	1.58e-01	3.49e-02	1.40e+00 (1.02e+00 - 1.90e+00)
				Inverse variance weighted		1.86e-01	9.71e-02	5.55e-02	1.20e+00 (9.96e-01 - 1.46e+00)
				Simple mode		3.90e-01	4.29e-01	3.63e-01	1.48e+00 (6.37e-01 - 3.43e+00)
				Weighted mode		4.35e-01	1.99e-01	3.00e-02	1.54e+00 (1.04e+00 - 2.28e+00)
C-reactive protein	Esophageal cancer	C3_OESOPHAGUS	FinnGen	MR Egger	297	3.40e-01	2.68e-01	2.06e-01	1.40e+00 (8.31e-01 - 2.37e+00)	0.27	TRUE	0.00e+00	2.70e+02	8.58e-01	0.8602	1.68e-01
				Weighted median		-4.37E-02	2.78e-01	8.75e-01	9.57e-01 (5.55e-01 - 1.65e+00)
				Inverse variance weighted		4.70e-02	1.65e-01	7.75e-01	1.05e+00 (7.59e-01 - 1.45e+00)
				Simple mode		2.31e-01	6.29e-01	7.13e-01	1.26e+00 (3.67e-01 - 4.32e+00)
				Weighted mode		2.31e-01	3.16e-01	4.65e-01	1.26e+00 (6.78e-01 - 2.34e+00)
C-reactive protein	Kindey cancer	C3_KIDNEY_NOTRELPELVIS	FinnGen	MR Egger	297	-6.21E-02	1.46e-01	6.72e-01	9.40e-01 (7.05e-01 - 1.25e+00)	0.27	TRUE	0.00e+00	3.20e+02	1.57e-01	0.155	5.58e-01
				Weighted median		4.01e-02	1.54e-01	7.94e-01	1.04e+00 (7.70e-01 - 1.41e+00)
				Inverse variance weighted		5.59e-03	9.01e-02	9.50e-01	1.01e+00 (8.43e-01 - 1.20e+00)
				Simple mode		-2.58E-02	3.42e-01	9.40e-01	9.75e-01 (4.99e-01 - 1.90e+00)
				Weighted mode		1.48e-01	1.94e-01	4.46e-01	1.16e+00 (7.92e-01 - 1.70e+00)
C-reactive protein	Liver cancer	C3_LIVER_INTRAHEPATIC_BILE_DUCTS	FinnGen	MR Egger	297	1.49e-01	2.36e-01	5.30e-01	1.16e+00 (7.30e-01 - 1.84e+00)	0.27	TRUE	0.00e+00	2.87e+02	6.29e-01	0.6272	4.25e-01
				Weighted median		-1.33E-01	2.51e-01	5.96e-01	8.76e-01 (5.36e-01 - 1.43e+00)
				Inverse variance weighted		-4.97E-04	1.45e-01	9.97e-01	1.00e+00 (7.52e-01 - 1.33e+00)
				Simple mode		-3.79E-01	5.44e-01	4.87e-01	6.85e-01 (2.36e-01 - 1.99e+00)
				Weighted mode		-1.40E-01	2.77e-01	6.13e-01	8.69e-01 (5.04e-01 - 1.50e+00)
C-reactive protein	Lung cancer	C3_BRONCHUS_LUNG	FinnGen	MR Egger	297	-2.03E-03	9.05e-02	9.82e-01	9.98e-01 (8.36e-01 - 1.19e+00)	0.27	TRUE	0.00e+00	3.20e+02	1.66e-01	0.1656	9.20e-01
				Weighted median		-4.46E-02	9.15e-02	6.26e-01	9.56e-01 (7.99e-01 - 1.14e+00)
				Inverse variance weighted		-9.21E-03	5.55e-02	8.68e-01	9.91e-01 (8.89e-01 - 1.10e+00)
				Simple mode		-8.69E-02	1.94e-01	6.54e-01	9.17e-01 (6.27e-01 - 1.34e+00)
				Weighted mode		-1.57E-02	1.01e-01	8.77e-01	9.84e-01 (8.07e-01 - 1.20e+00)
C-reactive protein	Mesothelioma	C3_MESOTHELIOMA	FinnGen	MR Egger	297	8.32e-01	3.66e-01	2.37e-02	2.30e+00 (1.12e+00 - 4.71e+00)	0.27	TRUE	0.00e+00	3.27e+02	1.02e-01	0.103	1.30e-01
				Weighted median		2.82e-01	4.03e-01	4.85e-01	1.33e+00 (6.02e-01 - 2.92e+00)
				Inverse variance weighted		3.93e-01	2.25e-01	7.99e-02	1.48e+00 (9.54e-01 - 2.30e+00)
				Simple mode		-4.12E-01	9.29e-01	6.58e-01	6.62e-01 (1.07e-01 - 4.09e+00)
				Weighted mode		5.17e-01	4.25e-01	2.25e-01	1.68e+00 (7.29e-01 - 3.85e+00)
C-reactive protein	Ovary cancer	C3_OVARY	FinnGen	MR Egger	297	-4.34E-01	1.85e-01	1.95e-02	6.48e-01 (4.51e-01 - 9.31e-01)	0.27	TRUE	0.00e+00	3.55e+02	1.10e-02	0.0126	7.52e-02
				Weighted median		-3.60E-01	1.81e-01	4.64e-02	6.98e-01 (4.90e-01 - 9.94e-01)
				Inverse variance weighted		-1.74E-01	1.14e-01	1.28e-01	8.41e-01 (6.72e-01 - 1.05e+00)
				Simple mode		2.14e-01	4.21e-01	6.11e-01	1.24e+00 (5.43e-01 - 2.83e+00)
				Weighted mode		-3.70E-01	1.94e-01	5.78e-02	6.91e-01 (4.72e-01 - 1.01e+00)
C-reactive protein	Pancreas cancer	C3_PANCREAS	FinnGen	MR Egger	297	6.10e-02	1.70e-01	7.21e-01	1.06e+00 (7.61e-01 - 1.48e+00)	0.27	TRUE	0.00e+00	2.97e+02	4.70e-01	0.4748	3.19e-01
				Weighted median		7.33e-02	1.90e-01	6.99e-01	1.08e+00 (7.42e-01 - 1.56e+00)
				Inverse variance weighted		-7.30E-02	1.05e-01	4.86e-01	9.30e-01 (7.57e-01 - 1.14e+00)
				Simple mode		4.96e-01	4.11e-01	2.28e-01	1.64e+00 (7.34e-01 - 3.67e+00)
				Weighted mode		-1.93E-02	2.09e-01	9.27e-01	9.81e-01 (6.51e-01 - 1.48e+00)
C-reactive protein	Prostate cancer	C3_PROSTATE	FinnGen	MR Egger	296	-8.81E-03	7.80e-02	9.10e-01	9.91e-01 (8.51e-01 - 1.15e+00)	0.27	TRUE	0.00e+00	4.40e+02	8.09e-08	<2e-04	8.32e-01
				Weighted median		-1.03E-02	7.51e-02	8.91e-01	9.90e-01 (8.54e-01 - 1.15e+00)
				Inverse variance weighted		4.23e-03	4.78e-02	9.29e-01	1.00e+00 (9.14e-01 - 1.10e+00)
				Simple mode		2.16e-01	1.82e-01	2.36e-01	1.24e+00 (8.69e-01 - 1.77e+00)
				Weighted mode		3.68e-02	8.21e-02	6.54e-01	1.04e+00 (8.83e-01 - 1.22e+00)
C-reactive protein	Rectum cancer	C3_RECTUM	FinnGen	MR Egger	297	1.38e-01	1.48e-01	3.54e-01	1.15e+00 (8.58e-01 - 1.53e+00)	0.27	TRUE	0.00e+00	3.58e+02	7.72e-03	0.0092	1.67e-01
				Weighted median		1.96e-01	1.44e-01	1.73e-01	1.22e+00 (9.18e-01 - 1.61e+00)
				Inverse variance weighted		-2.46E-02	9.12e-02	7.87e-01	9.76e-01 (8.16e-01 - 1.17e+00)
				Simple mode		6.62e-02	3.32e-01	8.42e-01	1.07e+00 (5.57e-01 - 2.05e+00)
				Weighted mode		1.43e-01	1.48e-01	3.36e-01	1.15e+00 (8.63e-01 - 1.54e+00)
C-reactive protein	Skin melanoma	C3_MELANOMA_SKIN	FinnGen	MR Egger	297	-2.61E-02	1.28e-01	8.39e-01	9.74e-01 (7.58e-01 - 1.25e+00)	0.27	TRUE	0.00e+00	3.59e+02	7.33e-03	0.007	2.44e-01
				Weighted median		-2.30E-02	1.22e-01	8.51e-01	9.77e-01 (7.69e-01 - 1.24e+00)
				Inverse variance weighted		-1.44E-01	7.87e-02	6.69e-02	8.66e-01 (7.42e-01 - 1.01e+00)
				Simple mode		-2.39E-01	3.09e-01	4.41e-01	7.88e-01 (4.30e-01 - 1.44e+00)
				Weighted mode		-2.25E-02	1.33e-01	8.66e-01	9.78e-01 (7.54e-01 - 1.27e+00)
C-reactive protein	Stomach cancer	C3_STOMACH	FinnGen	MR Egger	297	-1.00E-01	1.72e-01	5.61e-01	9.05e-01 (6.46e-01 - 1.27e+00)	0.27	TRUE	0.00e+00	2.74e+02	8.15e-01	0.8144	5.14e-01
				Weighted median		-2.51E-01	1.79e-01	1.60e-01	7.78e-01 (5.48e-01 - 1.10e+00)
				Inverse variance weighted		-1.89E-01	1.06e-01	7.42e-02	8.28e-01 (6.73e-01 - 1.02e+00)
				Simple mode		-9.90E-02	4.04e-01	8.06e-01	9.06e-01 (4.11e-01 - 2.00e+00)
				Weighted mode		-2.81E-01	1.93e-01	1.47e-01	7.55e-01 (5.17e-01 - 1.10e+00)
C-reactive protein	Testis cancer	C3_TESTIS	FinnGen	MR Egger	297	-4.56E-01	3.30e-01	1.69e-01	6.34e-01 (3.32e-01 - 1.21e+00)	0.27	TRUE	0.00e+00	2.87e+02	6.42e-01	0.6426	2.02e-01
				Weighted median		-3.45E-01	3.40e-01	3.10e-01	7.08e-01 (3.64e-01 - 1.38e+00)
				Inverse variance weighted		-1.22E-01	2.03e-01	5.47e-01	8.85e-01 (5.95e-01 - 1.32e+00)
				Simple mode		1.26e+00	7.76e-01	1.05e-01	3.53e+00 (7.71e-01 - 1.61e+01)
				Weighted mode		-3.37E-01	3.48e-01	3.34e-01	7.14e-01 (3.61e-01 - 1.41e+00)
C-reactive protein	Thyroid cancer	C3_THYROID_GLAND	FinnGen	MR Egger	296	7.33e-02	1.70e-01	6.66e-01	1.08e+00 (7.71e-01 - 1.50e+00)	0.27	TRUE	0.00e+00	3.59e+02	6.61e-03	0.0074	7.84e-01
				Weighted median		1.52e-01	1.63e-01	3.52e-01	1.16e+00 (8.45e-01 - 1.60e+00)
				Inverse variance weighted		1.10e-01	1.04e-01	2.91e-01	1.12e+00 (9.10e-01 - 1.37e+00)
				Simple mode		-2.21E-01	4.00e-01	5.82e-01	8.02e-01 (3.66e-01 - 1.76e+00)
				Weighted mode		1.31e-01	1.77e-01	4.58e-01	1.14e+00 (8.07e-01 - 1.61e+00)
Cystatin C	Bladder cancer	C3_BLADDER	FinnGen	MR Egger	441	-8.69E-02	1.19e-01	4.65e-01	9.17e-01 (7.26e-01 - 1.16e+00)	0.17	TRUE	0.00e+00	4.88e+02	5.64e-02	0.062	5.25e-01
				Weighted median		-1.88E-01	1.30e-01	1.47e-01	8.29e-01 (6.43e-01 - 1.07e+00)
				Inverse variance weighted		-2.82E-02	7.48e-02	7.07e-01	9.72e-01 (8.40e-01 - 1.13e+00)
				Simple mode		-6.33E-01	3.13e-01	4.39e-02	5.31e-01 (2.88e-01 - 9.81e-01)
				Weighted mode		-2.38E-01	1.41e-01	9.15e-02	7.88e-01 (5.98e-01 - 1.04e+00)
Cystatin C	Brain cancer	C3_BRAIN	FinnGen	MR Egger	443	2.35e-02	1.94e-01	9.04e-01	1.02e+00 (7.00e-01 - 1.50e+00)	0.17	TRUE	0.00e+00	4.27e+02	6.91e-01	0.6998	1.07e-01
				Weighted median		2.93e-01	2.09e-01	1.61e-01	1.34e+00 (8.90e-01 - 2.02e+00)
				Inverse variance weighted		-2.20E-01	1.22e-01	7.03e-02	8.02e-01 (6.32e-01 - 1.02e+00)
				Simple mode		2.35e-03	5.24e-01	9.96e-01	1.00e+00 (3.59e-01 - 2.80e+00)
				Weighted mode		2.22e-01	2.19e-01	3.11e-01	1.25e+00 (8.13e-01 - 1.92e+00)
Cystatin C	Breast cancer	C3_BREAST_3	FinnGen	MR Egger	441	5.74e-02	6.15e-02	3.51e-01	1.06e+00 (9.39e-01 - 1.19e+00)	0.17	TRUE	0.00e+00	6.80e+02	1.42e-12	<2e-04	2.15e-01
				Weighted median		-2.63E-02	5.80e-02	6.50e-01	9.74e-01 (8.69e-01 - 1.09e+00)
				Inverse variance weighted		-2.06E-03	3.87e-02	9.58e-01	9.98e-01 (9.25e-01 - 1.08e+00)
				Simple mode		-1.45E-01	1.33e-01	2.75e-01	8.65e-01 (6.66e-01 - 1.12e+00)
				Weighted mode		-9.70E-03	5.79e-02	8.67e-01	9.90e-01 (8.84e-01 - 1.11e+00)
Cystatin C	Colon cancer	C3_COLON	FinnGen	MR Egger	443	-2.13E-01	1.04e-01	4.05e-02	8.08e-01 (6.60e-01 - 9.90e-01)	0.17	TRUE	0.00e+00	5.28e+02	2.92e-03	0.0042	1.87e-02
				Weighted median		-6.07E-02	1.06e-01	5.67e-01	9.41e-01 (7.64e-01 - 1.16e+00)
				Inverse variance weighted		-2.27E-02	6.55e-02	7.28e-01	9.78e-01 (8.60e-01 - 1.11e+00)
				Simple mode		-3.50E-01	2.54e-01	1.69e-01	7.05e-01 (4.28e-01 - 1.16e+00)
				Weighted mode		-1.38E-01	1.07e-01	1.99e-01	8.71e-01 (7.07e-01 - 1.07e+00)
Cystatin C	Endometrial cancer	C3_CORPUS_UTERI	FinnGen	MR Egger	443	1.68e-02	1.34e-01	9.00e-01	1.02e+00 (7.82e-01 - 1.32e+00)	0.17	TRUE	0.00e+00	4.23e+02	7.32e-01	0.731	7.42e-01
				Weighted median		-5.83E-03	1.52e-01	9.69e-01	9.94e-01 (7.38e-01 - 1.34e+00)
				Inverse variance weighted		5.11e-02	8.42e-02	5.44e-01	1.05e+00 (8.92e-01 - 1.24e+00)
				Simple mode		-1.07E-01	3.53e-01	7.63e-01	8.99e-01 (4.50e-01 - 1.80e+00)
				Weighted mode		-1.07E-01	1.58e-01	5.01e-01	8.99e-01 (6.60e-01 - 1.23e+00)
Cystatin C	Esophageal cancer	C3_OESOPHAGUS	FinnGen	MR Egger	443	1.54e-01	2.40e-01	5.20e-01	1.17e+00 (7.29e-01 - 1.87e+00)	0.17	TRUE	0.00e+00	4.21e+02	7.55e-01	0.7452	2.01e-01
				Weighted median		-9.15E-03	2.76e-01	9.74e-01	9.91e-01 (5.77e-01 - 1.70e+00)
				Inverse variance weighted		-8.46E-02	1.51e-01	5.75e-01	9.19e-01 (6.83e-01 - 1.24e+00)
				Simple mode		-3.66E-01	6.72e-01	5.86e-01	6.93e-01 (1.86e-01 - 2.59e+00)
				Weighted mode		2.67e-01	2.75e-01	3.33e-01	1.31e+00 (7.61e-01 - 2.24e+00)
Cystatin C	Kindey cancer	C3_KIDNEY_NOTRELPELVIS	FinnGen	MR Egger	441	8.96e-02	1.33e-01	5.02e-01	1.09e+00 (8.42e-01 - 1.42e+00)	0.17	TRUE	0.00e+00	4.88e+02	5.70e-02	0.0588	3.48e-01
				Weighted median		4.44e-02	1.42e-01	7.55e-01	1.05e+00 (7.91e-01 - 1.38e+00)
				Inverse variance weighted		-7.56E-03	8.40e-02	9.28e-01	9.92e-01 (8.42e-01 - 1.17e+00)
				Simple mode		-2.27E-01	3.05e-01	4.57e-01	7.97e-01 (4.39e-01 - 1.45e+00)
				Weighted mode		4.62e-03	1.52e-01	9.76e-01	1.00e+00 (7.46e-01 - 1.35e+00)
Cystatin C	Liver cancer	C3_LIVER_INTRAHEPATIC_BILE_DUCTS	FinnGen	MR Egger	443	-3.57E-01	2.12e-01	9.17e-02	6.99e-01 (4.62e-01 - 1.06e+00)	0.17	TRUE	0.00e+00	4.23e+02	7.32e-01	0.745	1.19e-02
				Weighted median		-3.99E-02	2.32e-01	8.64e-01	9.61e-01 (6.10e-01 - 1.51e+00)
				Inverse variance weighted		5.76e-02	1.33e-01	6.65e-01	1.06e+00 (8.16e-01 - 1.38e+00)
				Simple mode		1.91e-01	5.30e-01	7.19e-01	1.21e+00 (4.28e-01 - 3.42e+00)
				Weighted mode		1.02e-02	2.34e-01	9.65e-01	1.01e+00 (6.39e-01 - 1.60e+00)
Cystatin C	Lung cancer	C3_BRONCHUS_LUNG	FinnGen	MR Egger	443	4.10e-03	8.60e-02	9.62e-01	1.00e+00 (8.48e-01 - 1.19e+00)	0.17	TRUE	0.00e+00	5.39e+02	1.06e-03	0.0012	8.63e-01
				Weighted median		4.83e-02	9.38e-02	6.07e-01	1.05e+00 (8.73e-01 - 1.26e+00)
				Inverse variance weighted		1.56e-02	5.41e-02	7.73e-01	1.02e+00 (9.14e-01 - 1.13e+00)
				Simple mode		1.83e-01	2.18e-01	4.01e-01	1.20e+00 (7.84e-01 - 1.84e+00)
				Weighted mode		2.09e-02	8.97e-02	8.16e-01	1.02e+00 (8.57e-01 - 1.22e+00)
Cystatin C	Mesothelioma	C3_MESOTHELIOMA	FinnGen	MR Egger	443	-3.82E-01	3.11e-01	2.20e-01	6.83e-01 (3.71e-01 - 1.26e+00)	0.17	TRUE	0.00e+00	4.32e+02	6.25e-01	0.6362	1.75e-01
				Weighted median		8.28e-02	3.32e-01	8.03e-01	1.09e+00 (5.67e-01 - 2.08e+00)
				Inverse variance weighted		-5.36E-02	1.96e-01	7.84e-01	9.48e-01 (6.46e-01 - 1.39e+00)
				Simple mode		7.54e-01	7.08e-01	2.87e-01	2.13e+00 (5.31e-01 - 8.51e+00)
				Weighted mode		1.15e-01	3.83e-01	7.64e-01	1.12e+00 (5.30e-01 - 2.38e+00)
Cystatin C	Ovary cancer	C3_OVARY	FinnGen	MR Egger	443	-3.51E-01	1.59e-01	2.80e-02	7.04e-01 (5.16e-01 - 9.62e-01)	0.17	TRUE	0.00e+00	4.80e+02	1.03e-01	0.1092	5.95e-01
				Weighted median		-4.26E-01	1.69e-01	1.16e-02	6.53e-01 (4.69e-01 - 9.09e-01)
				Inverse variance weighted		-2.85E-01	9.99e-02	4.33e-03	7.52e-01 (6.18e-01 - 9.15e-01)
				Simple mode		-1.98E-01	4.12e-01	6.31e-01	8.20e-01 (3.66e-01 - 1.84e+00)
				Weighted mode		-3.42E-01	1.76e-01	5.25e-02	7.10e-01 (5.03e-01 - 1.00e+00)
Cystatin C	Pancreas cancer	C3_PANCREAS	FinnGen	MR Egger	443	-3.92E-02	1.63e-01	8.11e-01	9.62e-01 (6.98e-01 - 1.32e+00)	0.17	TRUE	0.00e+00	5.04e+02	2.15e-02	0.0226	5.87e-01
				Weighted median		-1.28E-01	1.73e-01	4.61e-01	8.80e-01 (6.27e-01 - 1.24e+00)
				Inverse variance weighted		2.98e-02	1.03e-01	7.71e-01	1.03e+00 (8.43e-01 - 1.26e+00)
				Simple mode		-9.21E-02	4.38e-01	8.34e-01	9.12e-01 (3.86e-01 - 2.15e+00)
				Weighted mode		-1.47E-01	1.85e-01	4.29e-01	8.63e-01 (6.00e-01 - 1.24e+00)
Cystatin C	Prostate cancer	C3_PROSTATE	FinnGen	MR Egger	441	-6.28E-02	6.87e-02	3.61e-01	9.39e-01 (8.21e-01 - 1.07e+00)	0.17	TRUE	0.00e+00	6.42e+02	1.01e-09	<2e-04	1.84e-01
				Weighted median		5.83e-02	6.70e-02	3.84e-01	1.06e+00 (9.30e-01 - 1.21e+00)
				Inverse variance weighted		8.30e-03	4.33e-02	8.48e-01	1.01e+00 (9.26e-01 - 1.10e+00)
				Simple mode		1.79e-01	1.76e-01	3.09e-01	1.20e+00 (8.48e-01 - 1.69e+00)
				Weighted mode		5.76e-02	7.15e-02	4.21e-01	1.06e+00 (9.21e-01 - 1.22e+00)
Cystatin C	Rectum cancer	C3_RECTUM	FinnGen	MR Egger	443	1.10e-01	1.26e-01	3.85e-01	1.12e+00 (8.72e-01 - 1.43e+00)	0.17	TRUE	0.00e+00	4.78e+02	1.12e-01	0.1136	7.34e-01
				Weighted median		1.76e-01	1.40e-01	2.09e-01	1.19e+00 (9.06e-01 - 1.57e+00)
				Inverse variance weighted		1.43e-01	7.91e-02	7.10e-02	1.15e+00 (9.88e-01 - 1.35e+00)
				Simple mode		4.29e-01	3.53e-01	2.24e-01	1.54e+00 (7.70e-01 - 3.07e+00)
				Weighted mode		1.53e-01	1.49e-01	3.07e-01	1.17e+00 (8.69e-01 - 1.56e+00)
Cystatin C	Skin melanoma	C3_MELANOMA_SKIN	FinnGen	MR Egger	440	2.69e-02	1.10e-01	8.08e-01	1.03e+00 (8.27e-01 - 1.28e+00)	0.17	TRUE	0.00e+00	4.90e+02	4.50e-02	0.0404	5.93e-01
				Weighted median		5.29e-02	1.16e-01	6.49e-01	1.05e+00 (8.40e-01 - 1.32e+00)
				Inverse variance weighted		-1.90E-02	6.95e-02	7.85e-01	9.81e-01 (8.56e-01 - 1.12e+00)
				Simple mode		2.93e-01	3.11e-01	3.47e-01	1.34e+00 (7.28e-01 - 2.47e+00)
				Weighted mode		1.96e-01	1.35e-01	1.48e-01	1.22e+00 (9.34e-01 - 1.59e+00)
Cystatin C	Stomach cancer	C3_STOMACH	FinnGen	MR Egger	443	1.51e-01	1.55e-01	3.29e-01	1.16e+00 (8.59e-01 - 1.57e+00)	0.17	TRUE	0.00e+00	4.40e+02	5.13e-01	0.5168	7.42e-01
				Weighted median		1.52e-01	1.71e-01	3.73e-01	1.16e+00 (8.33e-01 - 1.63e+00)
				Inverse variance weighted		1.91e-01	9.72e-02	4.97e-02	1.21e+00 (1.00e+00 - 1.46e+00)
				Simple mode		-4.03E-02	4.07e-01	9.21e-01	9.60e-01 (4.33e-01 - 2.13e+00)
				Weighted mode		3.49e-01	1.88e-01	6.45e-02	1.42e+00 (9.80e-01 - 2.05e+00)
Cystatin C	Testis cancer	C3_TESTIS	FinnGen	MR Egger	443	1.53e-01	2.93e-01	6.02e-01	1.17e+00 (6.56e-01 - 2.07e+00)	0.17	TRUE	0.00e+00	4.39e+02	5.37e-01	0.532	5.23e-01
				Weighted median		-9.76E-02	3.40e-01	7.74e-01	9.07e-01 (4.66e-01 - 1.76e+00)
				Inverse variance weighted		7.54e-03	1.85e-01	9.67e-01	1.01e+00 (7.01e-01 - 1.45e+00)
				Simple mode		-1.08E-01	7.39e-01	8.84e-01	8.98e-01 (2.11e-01 - 3.82e+00)
				Weighted mode		-1.08E-01	3.50e-01	7.58e-01	8.98e-01 (4.52e-01 - 1.78e+00)
Cystatin C	Thyroid cancer	C3_THYROID_GLAND	FinnGen	MR Egger	443	-3.93E-01	1.44e-01	6.44e-03	6.75e-01 (5.09e-01 - 8.94e-01)	0.17	TRUE	0.00e+00	4.80e+02	1.03e-01	0.1054	2.25e-02
				Weighted median		-2.65E-01	1.54e-01	8.56e-02	7.67e-01 (5.67e-01 - 1.04e+00)
				Inverse variance weighted		-1.37E-01	9.06e-02	1.30e-01	8.72e-01 (7.30e-01 - 1.04e+00)
				Simple mode		-4.07E-01	3.69e-01	2.71e-01	6.66e-01 (3.23e-01 - 1.37e+00)
				Weighted mode		-3.10E-01	1.65e-01	6.16e-02	7.33e-01 (5.30e-01 - 1.01e+00)
Gamma glutamyltransferase	Bladder cancer	C3_BLADDER	FinnGen	MR Egger	394	-1.56E-01	1.45e-01	2.84e-01	8.55e-01 (6.43e-01 - 1.14e+00)	0.18	TRUE	0.00e+00	4.67e+02	5.84e-03	0.0058	8.72e-02
				Weighted median		-1.35E-01	1.48e-01	3.64e-01	8.74e-01 (6.53e-01 - 1.17e+00)
				Inverse variance weighted		5.08e-02	8.14e-02	5.32e-01	1.05e+00 (8.97e-01 - 1.23e+00)
				Simple mode		-2.33E-01	3.54e-01	5.11e-01	7.92e-01 (3.96e-01 - 1.58e+00)
				Weighted mode		-1.47E-01	1.51e-01	3.31e-01	8.63e-01 (6.42e-01 - 1.16e+00)
Gamma glutamyltransferase	Brain cancer	C3_BRAIN	FinnGen	MR Egger	394	-4.82E-01	2.29e-01	3.62e-02	6.18e-01 (3.94e-01 - 9.68e-01)	0.18	TRUE	0.00e+00	3.69e+02	8.00e-01	0.8008	1.28e-02
				Weighted median		-6.26E-02	2.21e-01	7.77e-01	9.39e-01 (6.09e-01 - 1.45e+00)
				Inverse variance weighted		-6.05E-03	1.28e-01	9.62e-01	9.94e-01 (7.74e-01 - 1.28e+00)
				Simple mode		-4.79E-01	5.37e-01	3.73e-01	6.19e-01 (2.16e-01 - 1.77e+00)
				Weighted mode		-2.20E-01	2.43e-01	3.65e-01	8.02e-01 (4.98e-01 - 1.29e+00)
Gamma glutamyltransferase	Breast cancer	C3_BREAST_3	FinnGen	MR Egger	393	5.86e-02	6.98e-02	4.02e-01	1.06e+00 (9.25e-01 - 1.22e+00)	0.19	TRUE	0.00e+00	5.58e+02	6.67e-08	<2e-04	8.71e-01
				Weighted median		3.05e-02	6.15e-02	6.20e-01	1.03e+00 (9.14e-01 - 1.16e+00)
				Inverse variance weighted		4.92e-02	3.89e-02	2.07e-01	1.05e+00 (9.73e-01 - 1.13e+00)
				Simple mode		1.74e-01	1.49e-01	2.44e-01	1.19e+00 (8.88e-01 - 1.60e+00)
				Weighted mode		7.87e-02	7.44e-02	2.91e-01	1.08e+00 (9.35e-01 - 1.25e+00)
Gamma glutamyltransferase	Colon cancer	C3_COLON	FinnGen	MR Egger	394	-5.75E-02	1.28e-01	6.55e-01	9.44e-01 (7.34e-01 - 1.21e+00)	0.18	TRUE	0.00e+00	5.07e+02	8.44e-05	2.00E-04	5.43e-01
				Weighted median		-1.36E-01	1.22e-01	2.63e-01	8.72e-01 (6.87e-01 - 1.11e+00)
				Inverse variance weighted		-1.22E-01	7.16e-02	8.75e-02	8.85e-01 (7.69e-01 - 1.02e+00)
				Simple mode		-1.09E-01	3.15e-01	7.28e-01	8.96e-01 (4.84e-01 - 1.66e+00)
				Weighted mode		-1.09E-01	1.30e-01	4.02e-01	8.96e-01 (6.94e-01 - 1.16e+00)
Gamma glutamyltransferase	Endometrial cancer	C3_CORPUS_UTERI	FinnGen	MR Egger	394	9.56e-02	1.58e-01	5.46e-01	1.10e+00 (8.07e-01 - 1.50e+00)	0.18	TRUE	0.00e+00	3.76e+02	7.23e-01	0.7238	3.92e-01
				Weighted median		1.14e-01	1.51e-01	4.52e-01	1.12e+00 (8.33e-01 - 1.51e+00)
				Inverse variance weighted		-1.71E-02	8.83e-02	8.47e-01	9.83e-01 (8.27e-01 - 1.17e+00)
				Simple mode		-2.57E-02	3.71e-01	9.45e-01	9.75e-01 (4.71e-01 - 2.02e+00)
				Weighted mode		1.61e-01	1.74e-01	3.55e-01	1.17e+00 (8.36e-01 - 1.65e+00)
Gamma glutamyltransferase	Esophageal cancer	C3_OESOPHAGUS	FinnGen	MR Egger	394	1.75e-01	2.85e-01	5.39e-01	1.19e+00 (6.82e-01 - 2.08e+00)	0.18	TRUE	0.00e+00	3.58e+02	8.98e-01	0.8946	3.70e-01
				Weighted median		1.53e-01	2.95e-01	6.04e-01	1.17e+00 (6.54e-01 - 2.08e+00)
				Inverse variance weighted		-3.72E-02	1.59e-01	8.15e-01	9.64e-01 (7.06e-01 - 1.32e+00)
				Simple mode		7.57e-01	7.12e-01	2.88e-01	2.13e+00 (5.28e-01 - 8.60e+00)
				Weighted mode		1.43e-01	3.11e-01	6.45e-01	1.15e+00 (6.28e-01 - 2.12e+00)
Gamma glutamyltransferase	Kindey cancer	C3_KIDNEY_NOTRELPELVIS	FinnGen	MR Egger	394	-8.42E-02	1.50e-01	5.76e-01	9.19e-01 (6.85e-01 - 1.23e+00)	0.18	TRUE	0.00e+00	3.94e+02	4.70e-01	0.47	3.41e-01
				Weighted median		2.51e-02	1.57e-01	8.73e-01	1.03e+00 (7.53e-01 - 1.40e+00)
				Inverse variance weighted		3.46e-02	8.38e-02	6.80e-01	1.04e+00 (8.78e-01 - 1.22e+00)
				Simple mode		-3.48E-01	3.39e-01	3.05e-01	7.06e-01 (3.64e-01 - 1.37e+00)
				Weighted mode		-1.04E-01	1.60e-01	5.17e-01	9.02e-01 (6.59e-01 - 1.23e+00)
Gamma glutamyltransferase	Liver cancer	C3_LIVER_INTRAHEPATIC_BILE_DUCTS	FinnGen	MR Egger	394	-9.11E-02	2.56e-01	7.22e-01	9.13e-01 (5.53e-01 - 1.51e+00)	0.18	TRUE	0.00e+00	4.08e+02	2.93e-01	0.29	1.73e-01
				Weighted median		5.90e-02	2.74e-01	8.30e-01	1.06e+00 (6.20e-01 - 1.82e+00)
				Inverse variance weighted		1.99e-01	1.43e-01	1.63e-01	1.22e+00 (9.23e-01 - 1.62e+00)
				Simple mode		-3.13E-01	6.56e-01	6.33e-01	7.31e-01 (2.02e-01 - 2.65e+00)
				Weighted mode		-1.07E-01	2.62e-01	6.84e-01	8.99e-01 (5.38e-01 - 1.50e+00)
Gamma glutamyltransferase	Lung cancer	C3_BRONCHUS_LUNG	FinnGen	MR Egger	394	1.52e-01	9.85e-02	1.23e-01	1.16e+00 (9.60e-01 - 1.41e+00)	0.18	TRUE	0.00e+00	4.50e+02	2.45e-02	0.0248	5.56e-01
				Weighted median		3.10e-02	1.01e-01	7.60e-01	1.03e+00 (8.46e-01 - 1.26e+00)
				Inverse variance weighted		1.04e-01	5.50e-02	5.81e-02	1.11e+00 (9.96e-01 - 1.24e+00)
				Simple mode		1.53e-01	2.28e-01	5.03e-01	1.17e+00 (7.45e-01 - 1.82e+00)
				Weighted mode		4.62e-02	1.19e-01	6.98e-01	1.05e+00 (8.30e-01 - 1.32e+00)
Gamma glutamyltransferase	Mesothelioma	C3_MESOTHELIOMA	FinnGen	MR Egger	394	-2.72E-01	3.71e-01	4.65e-01	7.62e-01 (3.68e-01 - 1.58e+00)	0.18	TRUE	0.00e+00	4.00e+02	3.92e-01	0.387	2.55e-01
				Weighted median		2.09e-01	3.77e-01	5.78e-01	1.23e+00 (5.89e-01 - 2.58e+00)
				Inverse variance weighted		7.91e-02	2.08e-01	7.03e-01	1.08e+00 (7.20e-01 - 1.63e+00)
				Simple mode		-1.02E+00	9.18e-01	2.67e-01	3.61e-01 (5.97e-02 - 2.18e+00)
				Weighted mode		1.56e-01	4.17e-01	7.08e-01	1.17e+00 (5.16e-01 - 2.65e+00)
Gamma glutamyltransferase	Ovary cancer	C3_OVARY	FinnGen	MR Egger	394	-2.70E-01	1.82e-01	1.38e-01	7.63e-01 (5.35e-01 - 1.09e+00)	0.18	TRUE	0.00e+00	3.98e+02	4.24e-01	0.4192	3.04e-01
				Weighted median		-3.40E-01	1.84e-01	6.40e-02	7.12e-01 (4.97e-01 - 1.02e+00)
				Inverse variance weighted		-1.15E-01	1.01e-01	2.56e-01	8.91e-01 (7.31e-01 - 1.09e+00)
				Simple mode		-5.76E-01	4.15e-01	1.66e-01	5.62e-01 (2.49e-01 - 1.27e+00)
				Weighted mode		-3.59E-01	1.94e-01	6.50e-02	6.99e-01 (4.78e-01 - 1.02e+00)
Gamma glutamyltransferase	Pancreas cancer	C3_PANCREAS	FinnGen	MR Egger	393	6.31e-02	1.90e-01	7.40e-01	1.07e+00 (7.34e-01 - 1.55e+00)	0.19	TRUE	0.00e+00	4.32e+02	8.06e-02	0.0846	4.20e-01
				Weighted median		1.70e-01	1.87e-01	3.65e-01	1.18e+00 (8.21e-01 - 1.71e+00)
				Inverse variance weighted		1.90e-01	1.06e-01	7.26e-02	1.21e+00 (9.83e-01 - 1.49e+00)
				Simple mode		-1.88E-01	4.63e-01	6.85e-01	8.29e-01 (3.34e-01 - 2.05e+00)
				Weighted mode		1.55e-01	2.11e-01	4.63e-01	1.17e+00 (7.72e-01 - 1.77e+00)
Gamma glutamyltransferase	Prostate cancer	C3_PROSTATE	FinnGen	MR Egger	391	-1.34E-01	8.60e-02	1.19e-01	8.74e-01 (7.39e-01 - 1.03e+00)	0.19	TRUE	0.00e+00	6.30e+02	1.47e-13	<2e-04	9.76e-01
				Weighted median		-1.41E-01	7.21e-02	5.05e-02	8.68e-01 (7.54e-01 - 1.00e+00)
				Inverse variance weighted		-1.32E-01	4.80e-02	5.94e-03	8.76e-01 (7.98e-01 - 9.63e-01)
				Simple mode		-2.41E-01	1.79e-01	1.79e-01	7.86e-01 (5.54e-01 - 1.12e+00)
				Weighted mode		-1.59E-01	6.85e-02	2.10e-02	8.53e-01 (7.46e-01 - 9.76e-01)
Gamma glutamyltransferase	Rectum cancer	C3_RECTUM	FinnGen	MR Egger	394	-2.15E-02	1.49e-01	8.85e-01	9.79e-01 (7.31e-01 - 1.31e+00)	0.18	TRUE	0.00e+00	4.25e+02	1.25e-01	0.1142	5.80e-01
				Weighted median		1.30e-01	1.60e-01	4.17e-01	1.14e+00 (8.32e-01 - 1.56e+00)
				Inverse variance weighted		-8.98E-02	8.31e-02	2.79e-01	9.14e-01 (7.77e-01 - 1.08e+00)
				Simple mode		-1.66E-01	3.90e-01	6.70e-01	8.47e-01 (3.94e-01 - 1.82e+00)
				Weighted mode		1.39e-01	1.84e-01	4.53e-01	1.15e+00 (8.00e-01 - 1.65e+00)
Gamma glutamyltransferase	Skin melanoma	C3_MELANOMA_SKIN	FinnGen	MR Egger	393	-7.99E-02	1.38e-01	5.62e-01	9.23e-01 (7.05e-01 - 1.21e+00)	0.19	TRUE	0.00e+00	4.85e+02	9.00e-04	8.00E-04	9.45e-01
				Weighted median		-1.54E-01	1.28e-01	2.30e-01	8.58e-01 (6.67e-01 - 1.10e+00)
				Inverse variance weighted		-7.20E-02	7.68e-02	3.48e-01	9.31e-01 (8.01e-01 - 1.08e+00)
				Simple mode		2.57e-02	2.85e-01	9.28e-01	1.03e+00 (5.87e-01 - 1.79e+00)
				Weighted mode		-1.99E-01	1.31e-01	1.30e-01	8.20e-01 (6.34e-01 - 1.06e+00)
Gamma glutamyltransferase	Stomach cancer	C3_STOMACH	FinnGen	MR Egger	394	-1.29E-02	1.83e-01	9.44e-01	9.87e-01 (6.89e-01 - 1.41e+00)	0.18	TRUE	0.00e+00	3.96e+02	4.54e-01	0.443	6.82e-01
				Weighted median		-1.12E-01	1.96e-01	5.66e-01	8.94e-01 (6.09e-01 - 1.31e+00)
				Inverse variance weighted		-7.53E-02	1.02e-01	4.61e-01	9.27e-01 (7.59e-01 - 1.13e+00)
				Simple mode		-7.76E-01	4.90e-01	1.14e-01	4.60e-01 (1.76e-01 - 1.20e+00)
				Weighted mode		-1.97E-01	2.18e-01	3.68e-01	8.22e-01 (5.36e-01 - 1.26e+00)
Gamma glutamyltransferase	Testis cancer	C3_TESTIS	FinnGen	MR Egger	394	-2.68E-01	3.49e-01	4.43e-01	7.65e-01 (3.86e-01 - 1.52e+00)	0.18	TRUE	0.00e+00	3.86e+02	5.89e-01	0.5892	3.97e-01
				Weighted median		-2.16E-01	3.71e-01	5.62e-01	8.06e-01 (3.89e-01 - 1.67e+00)
				Inverse variance weighted		-2.19E-02	1.95e-01	9.10e-01	9.78e-01 (6.68e-01 - 1.43e+00)
				Simple mode		-3.72E-01	8.83e-01	6.74e-01	6.90e-01 (1.22e-01 - 3.89e+00)
				Weighted mode		-2.17E-01	4.13e-01	5.99e-01	8.05e-01 (3.58e-01 - 1.81e+00)
Gamma glutamyltransferase	Thyroid cancer	C3_THYROID_GLAND	FinnGen	MR Egger	391	-8.41E-02	1.85e-01	6.50e-01	9.19e-01 (6.39e-01 - 1.32e+00)	0.19	TRUE	0.00e+00	4.95e+02	2.43e-04	4.00E-04	8.90e-01
				Weighted median		-8.94E-02	1.74e-01	6.07e-01	9.14e-01 (6.51e-01 - 1.29e+00)
				Inverse variance weighted		-6.29E-02	1.03e-01	5.42e-01	9.39e-01 (7.67e-01 - 1.15e+00)
				Simple mode		5.48e-01	4.95e-01	2.68e-01	1.73e+00 (6.56e-01 - 4.56e+00)
				Weighted mode		-2.92E-02	2.09e-01	8.89e-01	9.71e-01 (6.45e-01 - 1.46e+00)
Glucose	Bladder cancer	C3_BLADDER	FinnGen	MR Egger	94	2.57e-01	3.82e-01	5.03e-01	1.29e+00 (6.11e-01 - 2.74e+00)	0.63	TRUE	0.00e+00	9.08e+01	5.46e-01	0.5284	9.37e-01
				Weighted median		2.48e-01	2.79e-01	3.75e-01	1.28e+00 (7.41e-01 - 2.21e+00)
				Inverse variance weighted		2.30e-01	1.63e-01	1.58e-01	1.26e+00 (9.15e-01 - 1.73e+00)
				Simple mode		6.90e-01	5.73e-01	2.32e-01	1.99e+00 (6.48e-01 - 6.14e+00)
				Weighted mode		3.40e-01	4.14e-01	4.14e-01	1.41e+00 (6.24e-01 - 3.17e+00)
Glucose	Brain cancer	C3_BRAIN	FinnGen	MR Egger	94	4.79e-01	6.83e-01	4.85e-01	1.61e+00 (4.23e-01 - 6.16e+00)	0.63	TRUE	0.00e+00	1.00e+02	2.85e-01	0.274	6.38e-01
				Weighted median		5.40e-01	4.45e-01	2.25e-01	1.72e+00 (7.17e-01 - 4.10e+00)
				Inverse variance weighted		1.87e-01	2.89e-01	5.18e-01	1.21e+00 (6.84e-01 - 2.12e+00)
				Simple mode		3.00e-01	1.01e+00	7.67e-01	1.35e+00 (1.86e-01 - 9.80e+00)
				Weighted mode		6.17e-01	6.48e-01	3.44e-01	1.85e+00 (5.20e-01 - 6.61e+00)
Glucose	Breast cancer	C3_BREAST_3	FinnGen	MR Egger	94	-5.74E-02	2.14e-01	7.89e-01	9.44e-01 (6.21e-01 - 1.44e+00)	0.63	TRUE	4.63e-253	1.51e+02	1.35e-04	<2e-04	5.74e-01
				Weighted median		3.07e-02	1.26e-01	8.08e-01	1.03e+00 (8.05e-01 - 1.32e+00)
				Inverse variance weighted		-1.67E-01	9.06e-02	6.61e-02	8.47e-01 (7.09e-01 - 1.01e+00)
				Simple mode		-6.22E-01	3.47e-01	7.64e-02	5.37e-01 (2.72e-01 - 1.06e+00)
				Weighted mode		2.18e-01	1.79e-01	2.27e-01	1.24e+00 (8.75e-01 - 1.77e+00)
Glucose	Colon cancer	C3_COLON	FinnGen	MR Egger	94	-5.02E-01	3.46e-01	1.50e-01	6.05e-01 (3.07e-01 - 1.19e+00)	0.63	TRUE	0.00e+00	1.08e+02	1.42e-01	0.144	1.55e-01
				Weighted median		-7.71E-02	2.25e-01	7.32e-01	9.26e-01 (5.96e-01 - 1.44e+00)
				Inverse variance weighted		-5.32E-02	1.48e-01	7.19e-01	9.48e-01 (7.10e-01 - 1.27e+00)
				Simple mode		-3.31E-01	5.28e-01	5.32e-01	7.18e-01 (2.55e-01 - 2.02e+00)
				Weighted mode		-1.85E-01	3.56e-01	6.05e-01	8.31e-01 (4.14e-01 - 1.67e+00)
Glucose	Endometrial cancer	C3_CORPUS_UTERI	FinnGen	MR Egger	94	2.23e-01	5.18e-01	6.68e-01	1.25e+00 (4.53e-01 - 3.45e+00)	0.63	TRUE	1.27e-250	1.22e+02	2.32e-02	0.023	2.60e-01
				Weighted median		-2.48E-01	3.11e-01	4.25e-01	7.80e-01 (4.24e-01 - 1.44e+00)
				Inverse variance weighted		-3.08E-01	2.21e-01	1.62e-01	7.35e-01 (4.77e-01 - 1.13e+00)
				Simple mode		2.23e-01	7.41e-01	7.64e-01	1.25e+00 (2.92e-01 - 5.35e+00)
				Weighted mode		-2.55E-02	4.96e-01	9.59e-01	9.75e-01 (3.69e-01 - 2.58e+00)
Glucose	Esophageal cancer	C3_OESOPHAGUS	FinnGen	MR Egger	94	8.00e-02	8.16e-01	9.22e-01	1.08e+00 (2.19e-01 - 5.36e+00)	0.63	TRUE	0.00e+00	9.22e+01	5.04e-01	0.4886	3.83e-01
				Weighted median		-6.39E-01	5.29e-01	2.27e-01	5.28e-01 (1.87e-01 - 1.49e+00)
				Inverse variance weighted		-5.67E-01	3.47e-01	1.02e-01	5.67e-01 (2.87e-01 - 1.12e+00)
				Simple mode		-1.44E+00	1.31e+00	2.75e-01	2.38e-01 (1.83e-02 - 3.09e+00)
				Weighted mode		8.01e-01	8.92e-01	3.72e-01	2.23e+00 (3.88e-01 - 1.28e+01)
Glucose	Kindey cancer	C3_KIDNEY_NOTRELPELVIS	FinnGen	MR Egger	94	-1.88E-01	4.73e-01	6.92e-01	8.29e-01 (3.28e-01 - 2.09e+00)	0.63	TRUE	0.00e+00	1.12e+02	8.97e-02	0.0914	5.84e-01
				Weighted median		-8.67E-02	2.90e-01	7.65e-01	9.17e-01 (5.19e-01 - 1.62e+00)
				Inverse variance weighted		4.78e-02	2.00e-01	8.11e-01	1.05e+00 (7.08e-01 - 1.55e+00)
				Simple mode		-3.86E-01	6.53e-01	5.56e-01	6.80e-01 (1.89e-01 - 2.44e+00)
				Weighted mode		-1.65E-01	4.23e-01	6.98e-01	8.48e-01 (3.70e-01 - 1.94e+00)
Glucose	Liver cancer	C3_LIVER_INTRAHEPATIC_BILE_DUCTS	FinnGen	MR Egger	94	-2.19E-01	8.14e-01	7.88e-01	8.03e-01 (1.63e-01 - 3.96e+00)	0.63	TRUE	0.00e+00	1.17e+02	4.40e-02	0.0456	7.61e-01
				Weighted median		6.17e-01	5.12e-01	2.28e-01	1.85e+00 (6.79e-01 - 5.06e+00)
				Inverse variance weighted		5.91e-03	3.44e-01	9.86e-01	1.01e+00 (5.13e-01 - 1.97e+00)
				Simple mode		-8.63E-01	1.09e+00	4.30e-01	4.22e-01 (4.98e-02 - 3.57e+00)
				Weighted mode		1.06e+00	7.48e-01	1.62e-01	2.87e+00 (6.63e-01 - 1.25e+01)
Glucose	Lung cancer	C3_BRONCHUS_LUNG	FinnGen	MR Egger	92	2.54e-03	2.98e-01	9.93e-01	1.00e+00 (5.59e-01 - 1.80e+00)	0.65	TRUE	0.00e+00	1.14e+02	4.91e-02	0.0524	8.21e-01
				Weighted median		2.12e-01	1.91e-01	2.67e-01	1.24e+00 (8.50e-01 - 1.80e+00)
				Inverse variance weighted		6.37e-02	1.27e-01	6.16e-01	1.07e+00 (8.31e-01 - 1.37e+00)
				Simple mode		2.53e-01	4.45e-01	5.71e-01	1.29e+00 (5.39e-01 - 3.08e+00)
				Weighted mode		2.73e-01	2.84e-01	3.38e-01	1.31e+00 (7.54e-01 - 2.29e+00)
Glucose	Mesothelioma	C3_MESOTHELIOMA	FinnGen	MR Egger	94	-9.06E-01	1.06e+00	3.94e-01	4.04e-01 (5.09e-02 - 3.21e+00)	0.63	TRUE	0.00e+00	8.57e+01	6.93e-01	0.7026	4.43e-01
				Weighted median		-2.97E-01	7.34e-01	6.85e-01	7.43e-01 (1.76e-01 - 3.13e+00)
				Inverse variance weighted		-1.69E-01	4.49e-01	7.07e-01	8.45e-01 (3.50e-01 - 2.04e+00)
				Simple mode		1.70e+00	1.72e+00	3.26e-01	5.49e+00 (1.87e-01 - 1.61e+02)
				Weighted mode		-2.26E-01	1.02e+00	8.26e-01	7.98e-01 (1.07e-01 - 5.93e+00)
Glucose	Ovary cancer	C3_OVARY	FinnGen	MR Egger	94	1.65e-02	5.17e-01	9.75e-01	1.02e+00 (3.69e-01 - 2.80e+00)	0.63	TRUE	3.11e-293	5.90e+01	9.98e-01	0.998	7.15e-01
				Weighted median		3.11e-01	3.47e-01	3.71e-01	1.36e+00 (6.91e-01 - 2.70e+00)
				Inverse variance weighted		1.88e-01	2.20e-01	3.93e-01	1.21e+00 (7.84e-01 - 1.86e+00)
				Simple mode		4.43e-01	7.68e-01	5.66e-01	1.56e+00 (3.46e-01 - 7.02e+00)
				Weighted mode		3.17e-01	5.23e-01	5.46e-01	1.37e+00 (4.92e-01 - 3.83e+00)
Glucose	Pancreas cancer	C3_PANCREAS	FinnGen	MR Egger	91	3.12e-01	5.46e-01	5.69e-01	1.37e+00 (4.68e-01 - 3.98e+00)	0.65	TRUE	0.00e+00	9.88e+01	2.46e-01	0.2438	3.34e-01
				Weighted median		-5.11E-01	3.78e-01	1.77e-01	6.00e-01 (2.86e-01 - 1.26e+00)
				Inverse variance weighted		-1.67E-01	2.35e-01	4.78e-01	8.46e-01 (5.34e-01 - 1.34e+00)
				Simple mode		3.87e-01	7.95e-01	6.27e-01	1.47e+00 (3.10e-01 - 7.00e+00)
				Weighted mode		-1.65E-01	4.88e-01	7.37e-01	8.48e-01 (3.26e-01 - 2.21e+00)
Glucose	Prostate cancer	C3_PROSTATE	FinnGen	MR Egger	91	2.07e-01	2.08e-01	3.23e-01	1.23e+00 (8.18e-01 - 1.85e+00)	0.65	TRUE	1.64e-208	1.03e+02	1.61e-01	0.1522	4.40e-01
				Weighted median		1.75e-01	1.36e-01	1.97e-01	1.19e+00 (9.13e-01 - 1.55e+00)
				Inverse variance weighted		6.07e-02	8.88e-02	4.94e-01	1.06e+00 (8.93e-01 - 1.26e+00)
				Simple mode		1.62e-01	3.43e-01	6.38e-01	1.18e+00 (6.00e-01 - 2.30e+00)
				Weighted mode		3.45e-01	2.62e-01	1.90e-01	1.41e+00 (8.46e-01 - 2.36e+00)
Glucose	Rectum cancer	C3_RECTUM	FinnGen	MR Egger	93	6.45e-01	4.55e-01	1.60e-01	1.91e+00 (7.81e-01 - 4.65e+00)	0.63	TRUE	0.00e+00	1.17e+02	3.92e-02	0.0348	5.07e-02
				Weighted median		3.37e-02	3.06e-01	9.12e-01	1.03e+00 (5.68e-01 - 1.88e+00)
				Inverse variance weighted		-1.70E-01	1.98e-01	3.90e-01	8.44e-01 (5.72e-01 - 1.24e+00)
				Simple mode		5.15e-01	7.72e-01	5.06e-01	1.67e+00 (3.69e-01 - 7.59e+00)
				Weighted mode		3.08e-01	4.12e-01	4.56e-01	1.36e+00 (6.07e-01 - 3.05e+00)
Glucose	Skin melanoma	C3_MELANOMA_SKIN	FinnGen	MR Egger	94	5.11e-02	3.93e-01	8.97e-01	1.05e+00 (4.87e-01 - 2.27e+00)	0.63	TRUE	0.00e+00	1.15e+02	5.77e-02	0.0618	2.15e-01
				Weighted median		-1.96E-01	2.46e-01	4.26e-01	8.22e-01 (5.07e-01 - 1.33e+00)
				Inverse variance weighted		-3.94E-01	1.67e-01	1.87e-02	6.74e-01 (4.86e-01 - 9.37e-01)
				Simple mode		-3.39E-01	5.06e-01	5.05e-01	7.13e-01 (2.64e-01 - 1.92e+00)
				Weighted mode		-1.18E-01	3.55e-01	7.40e-01	8.88e-01 (4.43e-01 - 1.78e+00)
Glucose	Stomach cancer	C3_STOMACH	FinnGen	MR Egger	94	3.27e-01	5.23e-01	5.33e-01	1.39e+00 (4.98e-01 - 3.86e+00)	0.63	TRUE	0.00e+00	8.06e+01	8.18e-01	0.8042	7.99e-01
				Weighted median		1.14e-01	3.34e-01	7.34e-01	1.12e+00 (5.82e-01 - 2.16e+00)
				Inverse variance weighted		2.06e-01	2.22e-01	3.53e-01	1.23e+00 (7.95e-01 - 1.90e+00)
				Simple mode		7.36e-01	8.76e-01	4.03e-01	2.09e+00 (3.75e-01 - 1.16e+01)
				Weighted mode		1.14e+00	8.87e-01	2.03e-01	3.12e+00 (5.48e-01 - 1.77e+01)
Glucose	Testis cancer	C3_TESTIS	FinnGen	MR Egger	94	-1.45E+00	1.01e+00	1.55e-01	2.34e-01 (3.22e-02 - 1.70e+00)	0.63	TRUE	1.88e-197	9.71e+01	3.64e-01	0.3754	2.21e-01
				Weighted median		-1.90E-01	6.74e-01	7.78e-01	8.27e-01 (2.21e-01 - 3.10e+00)
				Inverse variance weighted		-3.24E-01	4.34e-01	4.54e-01	7.23e-01 (3.09e-01 - 1.69e+00)
				Simple mode		-2.96E-01	1.48e+00	8.42e-01	7.44e-01 (4.06e-02 - 1.36e+01)
				Weighted mode		-4.94E-01	9.01e-01	5.84e-01	6.10e-01 (1.04e-01 - 3.56e+00)
Glucose	Thyroid cancer	C3_THYROID_GLAND	FinnGen	MR Egger	94	8.87e-01	4.69e-01	6.17e-02	2.43e+00 (9.69e-01 - 6.08e+00)	0.63	TRUE	0.00e+00	8.19e+01	7.89e-01	0.7922	2.15e-01
				Weighted median		4.32e-01	3.02e-01	1.52e-01	1.54e+00 (8.53e-01 - 2.78e+00)
				Inverse variance weighted		3.57e-01	1.99e-01	7.34e-02	1.43e+00 (9.67e-01 - 2.11e+00)
				Simple mode		3.70e-02	6.63e-01	9.56e-01	1.04e+00 (2.83e-01 - 3.80e+00)
				Weighted mode		4.43e-01	4.22e-01	2.97e-01	1.56e+00 (6.81e-01 - 3.56e+00)
Glycated haemoglobin	Bladder cancer	C3_BLADDER	FinnGen	MR Egger	411	-2.23E-01	1.63e-01	1.72e-01	8.00e-01 (5.81e-01 - 1.10e+00)	0.16	TRUE	0.00e+00	3.92e+02	7.36e-01	0.7272	1.23e-01
				Weighted median		4.11e-02	1.36e-01	7.63e-01	1.04e+00 (7.98e-01 - 1.36e+00)
				Inverse variance weighted		-1.66E-03	7.74e-02	9.83e-01	9.98e-01 (8.58e-01 - 1.16e+00)
				Simple mode		3.24e-01	4.11e-01	4.30e-01	1.38e+00 (6.19e-01 - 3.09e+00)
				Weighted mode		1.16e-01	2.69e-01	6.67e-01	1.12e+00 (6.62e-01 - 1.90e+00)
Glycated haemoglobin	Brain cancer	C3_BRAIN	FinnGen	MR Egger	411	-1.70E-01	2.86e-01	5.53e-01	8.44e-01 (4.82e-01 - 1.48e+00)	0.16	TRUE	0.00e+00	4.32e+02	2.18e-01	0.2292	2.07e-01
				Weighted median		1.19e-01	2.27e-01	6.00e-01	1.13e+00 (7.22e-01 - 1.76e+00)
				Inverse variance weighted		1.49e-01	1.36e-01	2.75e-01	1.16e+00 (8.89e-01 - 1.51e+00)
				Simple mode		7.48e-01	6.30e-01	2.35e-01	2.11e+00 (6.15e-01 - 7.26e+00)
				Weighted mode		2.46e-01	3.47e-01	4.78e-01	1.28e+00 (6.48e-01 - 2.52e+00)
Glycated haemoglobin	Breast cancer	C3_BREAST_3	FinnGen	MR Egger	410	-4.16E-02	8.50e-02	6.25e-01	9.59e-01 (8.12e-01 - 1.13e+00)	0.16	TRUE	0.00e+00	5.83e+02	3.27e-08	<2e-04	6.79e-01
				Weighted median		-1.62E-01	5.95e-02	6.33e-03	8.50e-01 (7.57e-01 - 9.55e-01)
				Inverse variance weighted		-7.25E-02	4.04e-02	7.26e-02	9.30e-01 (8.59e-01 - 1.01e+00)
				Simple mode		-9.50E-02	1.64e-01	5.62e-01	9.09e-01 (6.60e-01 - 1.25e+00)
				Weighted mode		-1.53E-01	8.84e-02	8.42e-02	8.58e-01 (7.22e-01 - 1.02e+00)
Glycated haemoglobin	Colon cancer	C3_COLON	FinnGen	MR Egger	411	-1.19E-01	1.49e-01	4.27e-01	8.88e-01 (6.63e-01 - 1.19e+00)	0.16	TRUE	0.00e+00	4.83e+02	7.60e-03	0.005	8.63e-01
				Weighted median		-2.62E-01	1.14e-01	2.23e-02	7.70e-01 (6.15e-01 - 9.63e-01)
				Inverse variance weighted		-1.41E-01	7.08e-02	4.60e-02	8.68e-01 (7.56e-01 - 9.98e-01)
				Simple mode		-2.81E-01	3.22e-01	3.82e-01	7.55e-01 (4.02e-01 - 1.42e+00)
				Weighted mode		-2.81E-01	1.74e-01	1.06e-01	7.55e-01 (5.37e-01 - 1.06e+00)
Glycated haemoglobin	Endometrial cancer	C3_CORPUS_UTERI	FinnGen	MR Egger	411	4.07e-02	2.07e-01	8.44e-01	1.04e+00 (6.94e-01 - 1.56e+00)	0.16	TRUE	0.00e+00	4.72e+02	1.78e-02	0.0186	8.64e-01
				Weighted median		-1.23E-01	1.60e-01	4.42e-01	8.85e-01 (6.47e-01 - 1.21e+00)
				Inverse variance weighted		9.49e-03	9.84e-02	9.23e-01	1.01e+00 (8.33e-01 - 1.22e+00)
				Simple mode		-5.62E-01	4.41e-01	2.03e-01	5.70e-01 (2.40e-01 - 1.35e+00)
				Weighted mode		-1.41E-01	2.23e-01	5.28e-01	8.69e-01 (5.62e-01 - 1.34e+00)
Glycated haemoglobin	Esophageal cancer	C3_OESOPHAGUS	FinnGen	MR Egger	411	2.17e-01	3.47e-01	5.32e-01	1.24e+00 (6.29e-01 - 2.46e+00)	0.16	TRUE	0.00e+00	3.75e+02	8.91e-01	0.8952	7.51e-01
				Weighted median		3.30e-01	2.69e-01	2.20e-01	1.39e+00 (8.21e-01 - 2.36e+00)
				Inverse variance weighted		1.20e-01	1.65e-01	4.66e-01	1.13e+00 (8.16e-01 - 1.56e+00)
				Simple mode		4.07e-01	7.68e-01	5.97e-01	1.50e+00 (3.33e-01 - 6.77e+00)
				Weighted mode		4.07e-01	4.31e-01	3.46e-01	1.50e+00 (6.45e-01 - 3.50e+00)
Glycated haemoglobin	Kindey cancer	C3_KIDNEY_NOTRELPELVIS	FinnGen	MR Egger	411	-1.17E-01	1.89e-01	5.37e-01	8.90e-01 (6.15e-01 - 1.29e+00)	0.16	TRUE	0.00e+00	4.37e+02	1.71e-01	0.1738	5.77e-01
				Weighted median		-1.26E-01	1.48e-01	3.97e-01	8.82e-01 (6.59e-01 - 1.18e+00)
				Inverse variance weighted		-2.40E-02	8.97e-02	7.89e-01	9.76e-01 (8.19e-01 - 1.16e+00)
				Simple mode		-2.08E-01	4.16e-01	6.18e-01	8.12e-01 (3.60e-01 - 1.84e+00)
				Weighted mode		-1.71E-01	2.24e-01	4.46e-01	8.43e-01 (5.44e-01 - 1.31e+00)
Glycated haemoglobin	Liver cancer	C3_LIVER_INTRAHEPATIC_BILE_DUCTS	FinnGen	MR Egger	411	8.33e-02	3.26e-01	7.99e-01	1.09e+00 (5.73e-01 - 2.06e+00)	0.16	TRUE	0.00e+00	4.67e+02	2.65e-02	0.027	5.09e-01
				Weighted median		1.77e-01	2.41e-01	4.63e-01	1.19e+00 (7.44e-01 - 1.91e+00)
				Inverse variance weighted		2.73e-01	1.55e-01	7.80e-02	1.31e+00 (9.70e-01 - 1.78e+00)
				Simple mode		4.67e-01	6.13e-01	4.47e-01	1.59e+00 (4.79e-01 - 5.30e+00)
				Weighted mode		1.82e-01	3.76e-01	6.28e-01	1.20e+00 (5.75e-01 - 2.51e+00)
Glycated haemoglobin	Lung cancer	C3_BRONCHUS_LUNG	FinnGen	MR Egger	410	1.08e-01	1.31e-01	4.10e-01	1.11e+00 (8.62e-01 - 1.44e+00)	0.16	TRUE	0.00e+00	5.51e+02	3.44e-06	<2e-04	8.85e-01
				Weighted median		1.36e-01	9.32e-02	1.45e-01	1.15e+00 (9.54e-01 - 1.37e+00)
				Inverse variance weighted		1.24e-01	6.21e-02	4.50e-02	1.13e+00 (1.00e+00 - 1.28e+00)
				Simple mode		2.98e-01	2.59e-01	2.50e-01	1.35e+00 (8.11e-01 - 2.24e+00)
				Weighted mode		1.47e-01	1.39e-01	2.91e-01	1.16e+00 (8.82e-01 - 1.52e+00)
Glycated haemoglobin	Mesothelioma	C3_MESOTHELIOMA	FinnGen	MR Egger	411	-4.70E-01	4.62e-01	3.09e-01	6.25e-01 (2.53e-01 - 1.54e+00)	0.16	TRUE	0.00e+00	4.32e+02	2.19e-01	0.2222	1.74e-01
				Weighted median		1.81e-01	3.76e-01	6.29e-01	1.20e+00 (5.74e-01 - 2.50e+00)
				Inverse variance weighted		8.29e-02	2.19e-01	7.05e-01	1.09e+00 (7.07e-01 - 1.67e+00)
				Simple mode		9.59e-02	1.10e+00	9.30e-01	1.10e+00 (1.28e-01 - 9.44e+00)
				Weighted mode		2.13e-01	6.42e-01	7.40e-01	1.24e+00 (3.52e-01 - 4.36e+00)
Glycated haemoglobin	Ovary cancer	C3_OVARY	FinnGen	MR Egger	411	6.31e-02	2.35e-01	7.89e-01	1.07e+00 (6.72e-01 - 1.69e+00)	0.16	TRUE	0.00e+00	4.72e+02	1.86e-02	0.0204	5.59e-01
				Weighted median		-4.77E-02	1.93e-01	8.05e-01	9.53e-01 (6.53e-01 - 1.39e+00)
				Inverse variance weighted		-5.79E-02	1.12e-01	6.05e-01	9.44e-01 (7.58e-01 - 1.18e+00)
				Simple mode		8.83e-01	4.73e-01	6.25e-02	2.42e+00 (9.57e-01 - 6.10e+00)
				Weighted mode		4.21e-02	2.45e-01	8.64e-01	1.04e+00 (6.45e-01 - 1.69e+00)
Glycated haemoglobin	Pancreas cancer	C3_PANCREAS	FinnGen	MR Egger	409	3.93e-01	2.30e-01	8.82e-02	1.48e+00 (9.44e-01 - 2.33e+00)	0.16	TRUE	0.00e+00	4.41e+02	1.24e-01	0.13	2.95e-01
				Weighted median		3.30e-01	1.89e-01	8.08e-02	1.39e+00 (9.60e-01 - 2.02e+00)
				Inverse variance weighted		1.81e-01	1.09e-01	9.79e-02	1.20e+00 (9.67e-01 - 1.48e+00)
				Simple mode		-4.26E-01	4.60e-01	3.55e-01	6.53e-01 (2.65e-01 - 1.61e+00)
				Weighted mode		4.67e-01	2.42e-01	5.44e-02	1.59e+00 (9.93e-01 - 2.56e+00)
Glycated haemoglobin	Prostate cancer	C3_PROSTATE	FinnGen	MR Egger	408	-2.17E-01	1.00e-01	3.07e-02	8.05e-01 (6.61e-01 - 9.79e-01)	0.16	TRUE	0.00e+00	6.04e+02	7.83e-10	<2e-04	1.11e-01
				Weighted median		-1.18E-01	6.77e-02	8.22e-02	8.89e-01 (7.78e-01 - 1.02e+00)
				Inverse variance weighted		-7.63E-02	4.77e-02	1.10e-01	9.27e-01 (8.44e-01 - 1.02e+00)
				Simple mode		-3.13E-01	1.70e-01	6.60e-02	7.31e-01 (5.25e-01 - 1.02e+00)
				Weighted mode		-1.36E-01	9.83e-02	1.67e-01	8.73e-01 (7.20e-01 - 1.06e+00)
Glycated haemoglobin	Rectum cancer	C3_RECTUM	FinnGen	MR Egger	409	-1.26E-01	1.94e-01	5.16e-01	8.81e-01 (6.02e-01 - 1.29e+00)	0.16	TRUE	0.00e+00	5.07e+02	6.12e-04	6.00E-04	6.06e-01
				Weighted median		-1.39E-01	1.47e-01	3.43e-01	8.70e-01 (6.52e-01 - 1.16e+00)
				Inverse variance weighted		-3.82E-02	9.25e-02	6.80e-01	9.63e-01 (8.03e-01 - 1.15e+00)
				Simple mode		-1.05E-01	3.61e-01	7.71e-01	9.00e-01 (4.43e-01 - 1.83e+00)
				Weighted mode		-1.78E-01	1.95e-01	3.61e-01	8.37e-01 (5.71e-01 - 1.23e+00)
Glycated haemoglobin	Skin melanoma	C3_MELANOMA_SKIN	FinnGen	MR Egger	411	1.14e-01	1.68e-01	4.95e-01	1.12e+00 (8.07e-01 - 1.56e+00)	0.16	TRUE	0.00e+00	5.12e+02	4.45e-04	8.00E-04	1.38e-01
				Weighted median		-7.76E-02	1.21e-01	5.21e-01	9.25e-01 (7.30e-01 - 1.17e+00)
				Inverse variance weighted		-1.05E-01	7.98e-02	1.90e-01	9.01e-01 (7.70e-01 - 1.05e+00)
				Simple mode		-1.77E-01	3.21e-01	5.81e-01	8.38e-01 (4.46e-01 - 1.57e+00)
				Weighted mode		-2.16E-01	1.79e-01	2.29e-01	8.06e-01 (5.67e-01 - 1.15e+00)
Glycated haemoglobin	Stomach cancer	C3_STOMACH	FinnGen	MR Egger	411	7.31e-02	2.23e-01	7.43e-01	1.08e+00 (6.95e-01 - 1.66e+00)	0.16	TRUE	0.00e+00	3.99e+02	6.39e-01	0.6304	9.50e-01
				Weighted median		1.54e-01	1.76e-01	3.84e-01	1.17e+00 (8.25e-01 - 1.65e+00)
				Inverse variance weighted		8.54e-02	1.06e-01	4.19e-01	1.09e+00 (8.85e-01 - 1.34e+00)
				Simple mode		5.29e-02	4.64e-01	9.09e-01	1.05e+00 (4.25e-01 - 2.62e+00)
				Weighted mode		2.21e-01	2.91e-01	4.48e-01	1.25e+00 (7.05e-01 - 2.21e+00)
Glycated haemoglobin	Testis cancer	C3_TESTIS	FinnGen	MR Egger	411	1.23e-01	4.25e-01	7.73e-01	1.13e+00 (4.91e-01 - 2.60e+00)	0.16	TRUE	0.00e+00	4.00e+02	6.31e-01	0.6344	6.06e-01
				Weighted median		4.66e-01	3.35e-01	1.64e-01	1.59e+00 (8.27e-01 - 3.07e+00)
				Inverse variance weighted		3.16e-01	2.02e-01	1.18e-01	1.37e+00 (9.23e-01 - 2.04e+00)
				Simple mode		-1.25E-01	9.38e-01	8.94e-01	8.83e-01 (1.41e-01 - 5.55e+00)
				Weighted mode		5.23e-01	4.96e-01	2.93e-01	1.69e+00 (6.37e-01 - 4.46e+00)
Glycated haemoglobin	Thyroid cancer	C3_THYROID_GLAND	FinnGen	MR Egger	410	1.17e-01	2.10e-01	5.77e-01	1.12e+00 (7.45e-01 - 1.70e+00)	0.16	TRUE	0.00e+00	4.53e+02	6.73e-02	0.0644	8.34e-01
				Weighted median		8.71e-02	1.66e-01	6.00e-01	1.09e+00 (7.88e-01 - 1.51e+00)
				Inverse variance weighted		7.84e-02	9.97e-02	4.32e-01	1.08e+00 (8.90e-01 - 1.31e+00)
				Simple mode		-6.43E-01	4.57e-01	1.60e-01	5.26e-01 (2.15e-01 - 1.29e+00)
				Weighted mode		-6.73E-03	2.64e-01	9.80e-01	9.93e-01 (5.92e-01 - 1.67e+00)
HDL cholesterol	Bladder cancer	C3_BLADDER	FinnGen	MR Egger	251	2.49e-01	1.35e-01	6.63e-02	1.28e+00 (9.85e-01 - 1.67e+00)	0.35	TRUE	0.00e+00	3.25e+02	9.93e-04	0.0012	3.87e-03
				Weighted median		6.36e-02	1.48e-01	6.68e-01	1.07e+00 (7.97e-01 - 1.43e+00)
				Inverse variance weighted		-4.56E-02	9.08e-02	6.16e-01	9.55e-01 (8.00e-01 - 1.14e+00)
				Simple mode		3.44e-01	3.36e-01	3.07e-01	1.41e+00 (7.30e-01 - 2.72e+00)
				Weighted mode		1.33e-01	1.20e-01	2.71e-01	1.14e+00 (9.02e-01 - 1.45e+00)
HDL cholesterol	Brain cancer	C3_BRAIN	FinnGen	MR Egger	251	-3.50E-03	2.21e-01	9.87e-01	9.97e-01 (6.46e-01 - 1.54e+00)	0.35	TRUE	0.00e+00	2.89e+02	4.44e-02	0.0502	6.72e-01
				Weighted median		2.47e-01	2.59e-01	3.39e-01	1.28e+00 (7.71e-01 - 2.13e+00)
				Inverse variance weighted		6.64e-02	1.46e-01	6.50e-01	1.07e+00 (8.02e-01 - 1.42e+00)
				Simple mode		1.10e+00	6.57e-01	9.41e-02	3.02e+00 (8.32e-01 - 1.09e+01)
				Weighted mode		1.50e-01	2.35e-01	5.25e-01	1.16e+00 (7.32e-01 - 1.84e+00)
HDL cholesterol	Breast cancer	C3_BREAST_3	FinnGen	MR Egger	250	2.50e-02	6.28e-02	6.91e-01	1.03e+00 (9.07e-01 - 1.16e+00)	0.35	TRUE	0.00e+00	3.53e+02	1.46e-05	2.00E-04	9.36e-01
				Weighted median		6.71e-03	6.47e-02	9.17e-01	1.01e+00 (8.87e-01 - 1.14e+00)
				Inverse variance weighted		2.12e-02	4.15e-02	6.09e-01	1.02e+00 (9.42e-01 - 1.11e+00)
				Simple mode		1.74e-01	1.60e-01	2.79e-01	1.19e+00 (8.69e-01 - 1.63e+00)
				Weighted mode		4.38e-02	5.46e-02	4.24e-01	1.04e+00 (9.39e-01 - 1.16e+00)
HDL cholesterol	Colon cancer	C3_COLON	FinnGen	MR Egger	251	-5.22E-02	1.08e-01	6.30e-01	9.49e-01 (7.67e-01 - 1.17e+00)	0.35	TRUE	0.00e+00	2.85e+02	6.42e-02	0.0704	5.55e-01
				Weighted median		-7.20E-03	1.28e-01	9.55e-01	9.93e-01 (7.73e-01 - 1.28e+00)
				Inverse variance weighted		-1.00E-01	7.18e-02	1.63e-01	9.05e-01 (7.86e-01 - 1.04e+00)
				Simple mode		-1.18E-01	2.89e-01	6.83e-01	8.89e-01 (5.05e-01 - 1.56e+00)
				Weighted mode		-2.24E-02	9.58e-02	8.15e-01	9.78e-01 (8.10e-01 - 1.18e+00)
HDL cholesterol	Endometrial cancer	C3_CORPUS_UTERI	FinnGen	MR Egger	251	-1.11E-01	1.55e-01	4.75e-01	8.95e-01 (6.60e-01 - 1.21e+00)	0.35	TRUE	0.00e+00	2.97e+02	2.18e-02	0.0238	5.43e-01
				Weighted median		-3.01E-01	1.76e-01	8.62e-02	7.40e-01 (5.24e-01 - 1.04e+00)
				Inverse variance weighted		-1.82E-01	1.03e-01	7.69e-02	8.34e-01 (6.81e-01 - 1.02e+00)
				Simple mode		2.21e-01	4.19e-01	5.99e-01	1.25e+00 (5.48e-01 - 2.84e+00)
				Weighted mode		-1.47E-01	1.52e-01	3.32e-01	8.63e-01 (6.41e-01 - 1.16e+00)
HDL cholesterol	Esophageal cancer	C3_OESOPHAGUS	FinnGen	MR Egger	251	2.01e-01	2.88e-01	4.87e-01	1.22e+00 (6.95e-01 - 2.15e+00)	0.35	TRUE	0.00e+00	3.17e+02	2.71e-03	0.0028	9.31e-01
				Weighted median		3.40e-01	3.28e-01	2.99e-01	1.41e+00 (7.39e-01 - 2.67e+00)
				Inverse variance weighted		1.82e-01	1.91e-01	3.40e-01	1.20e+00 (8.26e-01 - 1.74e+00)
				Simple mode		-3.19E-02	7.70e-01	9.67e-01	9.69e-01 (2.14e-01 - 4.38e+00)
				Weighted mode		3.49e-01	2.60e-01	1.81e-01	1.42e+00 (8.51e-01 - 2.36e+00)
HDL cholesterol	Kindey cancer	C3_KIDNEY_NOTRELPELVIS	FinnGen	MR Egger	251	2.29e-01	1.39e-01	1.00e-01	1.26e+00 (9.58e-01 - 1.65e+00)	0.35	TRUE	0.00e+00	2.72e+02	1.67e-01	0.1586	1.12e-02
				Weighted median		1.91e-01	1.69e-01	2.59e-01	1.21e+00 (8.69e-01 - 1.69e+00)
				Inverse variance weighted		-3.67E-02	9.32e-02	6.93e-01	9.64e-01 (8.03e-01 - 1.16e+00)
				Simple mode		-3.66E-02	4.05e-01	9.28e-01	9.64e-01 (4.36e-01 - 2.13e+00)
				Weighted mode		1.69e-01	1.45e-01	2.47e-01	1.18e+00 (8.90e-01 - 1.57e+00)
HDL cholesterol	Liver cancer	C3_LIVER_INTRAHEPATIC_BILE_DUCTS	FinnGen	MR Egger	251	3.31e-01	2.25e-01	1.43e-01	1.39e+00 (8.95e-01 - 2.16e+00)	0.35	TRUE	0.00e+00	2.10e+02	9.69e-01	0.9692	5.17e-02
				Weighted median		2.15e-01	2.70e-01	4.25e-01	1.24e+00 (7.31e-01 - 2.10e+00)
				Inverse variance weighted		1.28e-03	1.49e-01	9.93e-01	1.00e+00 (7.47e-01 - 1.34e+00)
				Simple mode		-3.85E-01	5.64e-01	4.96e-01	6.80e-01 (2.25e-01 - 2.06e+00)
				Weighted mode		1.04e-01	2.23e-01	6.41e-01	1.11e+00 (7.17e-01 - 1.72e+00)
HDL cholesterol	Lung cancer	C3_BRONCHUS_LUNG	FinnGen	MR Egger	251	4.32e-02	9.58e-02	6.53e-01	1.04e+00 (8.65e-01 - 1.26e+00)	0.35	TRUE	0.00e+00	3.37e+02	1.93e-04	6.00E-04	8.54e-02
				Weighted median		-2.68E-02	1.07e-01	8.02e-01	9.74e-01 (7.90e-01 - 1.20e+00)
				Inverse variance weighted		-8.07E-02	6.38e-02	2.06e-01	9.22e-01 (8.14e-01 - 1.05e+00)
				Simple mode		3.57e-01	2.57e-01	1.66e-01	1.43e+00 (8.64e-01 - 2.37e+00)
				Weighted mode		3.06e-03	8.69e-02	9.72e-01	1.00e+00 (8.46e-01 - 1.19e+00)
HDL cholesterol	Mesothelioma	C3_MESOTHELIOMA	FinnGen	MR Egger	251	-4.56E-01	3.32e-01	1.71e-01	6.34e-01 (3.30e-01 - 1.22e+00)	0.35	TRUE	0.00e+00	2.40e+02	6.59e-01	0.658	1.73e-01
				Weighted median		-8.19E-01	4.11e-01	4.63e-02	4.41e-01 (1.97e-01 - 9.87e-01)
				Inverse variance weighted		-1.16E-01	2.20e-01	5.98e-01	8.90e-01 (5.78e-01 - 1.37e+00)
				Simple mode		6.91e-01	9.21e-01	4.54e-01	2.00e+00 (3.28e-01 - 1.21e+01)
				Weighted mode		-5.64E-01	3.35e-01	9.38e-02	5.69e-01 (2.95e-01 - 1.10e+00)
HDL cholesterol	Ovary cancer	C3_OVARY	FinnGen	MR Egger	251	1.36e-01	1.62e-01	4.02e-01	1.15e+00 (8.34e-01 - 1.57e+00)	0.35	TRUE	0.00e+00	2.48e+02	5.21e-01	0.52	8.83e-01
				Weighted median		1.57e-01	2.05e-01	4.46e-01	1.17e+00 (7.82e-01 - 1.75e+00)
				Inverse variance weighted		1.18e-01	1.07e-01	2.72e-01	1.13e+00 (9.12e-01 - 1.39e+00)
				Simple mode		1.96e-01	4.80e-01	6.84e-01	1.22e+00 (4.75e-01 - 3.11e+00)
				Weighted mode		2.75e-01	1.69e-01	1.05e-01	1.32e+00 (9.45e-01 - 1.83e+00)
HDL cholesterol	Pancreas cancer	C3_PANCREAS	FinnGen	MR Egger	251	3.37e-01	1.72e-01	5.10e-02	1.40e+00 (1.00e+00 - 1.96e+00)	0.35	TRUE	0.00e+00	2.80e+02	9.15e-02	0.0854	1.02e-01
				Weighted median		2.74e-01	2.00e-01	1.71e-01	1.31e+00 (8.89e-01 - 1.94e+00)
				Inverse variance weighted		1.26e-01	1.14e-01	2.70e-01	1.13e+00 (9.07e-01 - 1.42e+00)
				Simple mode		-1.47E-01	4.07e-01	7.18e-01	8.63e-01 (3.89e-01 - 1.92e+00)
				Weighted mode		2.43e-01	1.61e-01	1.32e-01	1.27e+00 (9.30e-01 - 1.75e+00)
HDL cholesterol	Prostate cancer	C3_PROSTATE	FinnGen	MR Egger	250	2.67e-02	7.91e-02	7.36e-01	1.03e+00 (8.80e-01 - 1.20e+00)	0.35	TRUE	0.00e+00	4.23e+02	3.41e-11	<2e-04	4.37e-01
				Weighted median		1.63e-01	6.60e-02	1.38e-02	1.18e+00 (1.03e+00 - 1.34e+00)
				Inverse variance weighted		-1.93E-02	5.24e-02	7.12e-01	9.81e-01 (8.85e-01 - 1.09e+00)
				Simple mode		-5.26E-02	1.99e-01	7.91e-01	9.49e-01 (6.43e-01 - 1.40e+00)
				Weighted mode		9.11e-02	6.14e-02	1.39e-01	1.10e+00 (9.71e-01 - 1.24e+00)
HDL cholesterol	Rectum cancer	C3_RECTUM	FinnGen	MR Egger	251	-1.88E-01	1.40e-01	1.78e-01	8.28e-01 (6.30e-01 - 1.09e+00)	0.35	TRUE	0.00e+00	2.95e+02	2.76e-02	0.0274	4.06e-01
				Weighted median		-1.78E-01	1.60e-01	2.64e-01	8.37e-01 (6.12e-01 - 1.14e+00)
				Inverse variance weighted		-1.02E-01	9.25e-02	2.73e-01	9.03e-01 (7.54e-01 - 1.08e+00)
				Simple mode		-2.00E-01	3.80e-01	5.99e-01	8.18e-01 (3.88e-01 - 1.72e+00)
				Weighted mode		-1.46E-01	1.32e-01	2.68e-01	8.64e-01 (6.67e-01 - 1.12e+00)
HDL cholesterol	Skin melanoma	C3_MELANOMA_SKIN	FinnGen	MR Egger	251	1.36e-01	1.13e-01	2.33e-01	1.15e+00 (9.17e-01 - 1.43e+00)	0.35	TRUE	0.00e+00	2.64e+02	2.65e-01	0.2698	8.22e-02
				Weighted median		1.33e-01	1.38e-01	3.35e-01	1.14e+00 (8.72e-01 - 1.50e+00)
				Inverse variance weighted		-1.26E-02	7.55e-02	8.68e-01	9.88e-01 (8.52e-01 - 1.15e+00)
				Simple mode		-3.68E-01	3.46e-01	2.88e-01	6.92e-01 (3.52e-01 - 1.36e+00)
				Weighted mode		1.15e-01	1.23e-01	3.51e-01	1.12e+00 (8.81e-01 - 1.43e+00)
HDL cholesterol	Stomach cancer	C3_STOMACH	FinnGen	MR Egger	251	2.84e-01	1.64e-01	8.49e-02	1.33e+00 (9.63e-01 - 1.83e+00)	0.35	TRUE	0.00e+00	2.45e+02	5.70e-01	0.5744	2.48e-02
				Weighted median		1.52e-01	2.00e-01	4.47e-01	1.16e+00 (7.86e-01 - 1.72e+00)
				Inverse variance weighted		6.56e-03	1.09e-01	9.52e-01	1.01e+00 (8.13e-01 - 1.25e+00)
				Simple mode		-5.12E-01	4.45e-01	2.51e-01	5.99e-01 (2.50e-01 - 1.43e+00)
				Weighted mode		1.10e-01	1.77e-01	5.34e-01	1.12e+00 (7.89e-01 - 1.58e+00)
HDL cholesterol	Testis cancer	C3_TESTIS	FinnGen	MR Egger	251	2.94e-01	3.14e-01	3.50e-01	1.34e+00 (7.25e-01 - 2.49e+00)	0.35	TRUE	0.00e+00	2.38e+02	7.02e-01	0.6812	4.23e-01
				Weighted median		2.84e-01	3.54e-01	4.22e-01	1.33e+00 (6.64e-01 - 2.66e+00)
				Inverse variance weighted		1.05e-01	2.08e-01	6.13e-01	1.11e+00 (7.39e-01 - 1.67e+00)
				Simple mode		-8.37E-01	9.03e-01	3.55e-01	4.33e-01 (7.37e-02 - 2.55e+00)
				Weighted mode		3.80e-02	3.37e-01	9.10e-01	1.04e+00 (5.37e-01 - 2.01e+00)
HDL cholesterol	Thyroid cancer	C3_THYROID_GLAND	FinnGen	MR Egger	251	6.77e-02	1.50e-01	6.52e-01	1.07e+00 (7.98e-01 - 1.44e+00)	0.35	TRUE	0.00e+00	2.61e+02	2.99e-01	0.2964	9.77e-02
				Weighted median		5.24e-02	1.86e-01	7.78e-01	1.05e+00 (7.32e-01 - 1.52e+00)
				Inverse variance weighted		-1.19E-01	9.97e-02	2.33e-01	8.88e-01 (7.30e-01 - 1.08e+00)
				Simple mode		3.43e-02	4.66e-01	9.41e-01	1.03e+00 (4.16e-01 - 2.58e+00)
				Weighted mode		3.43e-02	1.62e-01	8.33e-01	1.03e+00 (7.53e-01 - 1.42e+00)
IGF-1	Bladder cancer	C3_BLADDER	FinnGen	MR Egger	601	2.82e-02	1.52e-01	8.53e-01	1.03e+00 (7.64e-01 - 1.39e+00)	0.11	TRUE	0.00e+00	6.98e+02	3.42e-03	0.0028	4.90e-01
				Weighted median		2.88e-02	1.12e-01	7.97e-01	1.03e+00 (8.27e-01 - 1.28e+00)
				Inverse variance weighted		1.22e-01	6.94e-02	7.96e-02	1.13e+00 (9.86e-01 - 1.29e+00)
				Simple mode		-3.31E-01	3.40e-01	3.30e-01	7.18e-01 (3.69e-01 - 1.40e+00)
				Weighted mode		-1.49E-01	1.96e-01	4.45e-01	8.61e-01 (5.87e-01 - 1.26e+00)
IGF-1	Brain cancer	C3_BRAIN	FinnGen	MR Egger	601	-1.39E-02	2.48e-01	9.55e-01	9.86e-01 (6.06e-01 - 1.60e+00)	0.11	TRUE	0.00e+00	6.37e+02	1.46e-01	0.1464	7.46e-01
				Weighted median		1.83e-01	2.02e-01	3.64e-01	1.20e+00 (8.09e-01 - 1.78e+00)
				Inverse variance weighted		-8.55E-02	1.13e-01	4.51e-01	9.18e-01 (7.35e-01 - 1.15e+00)
				Simple mode		4.32e-01	6.10e-01	4.79e-01	1.54e+00 (4.66e-01 - 5.09e+00)
				Weighted mode		2.81e-01	3.46e-01	4.18e-01	1.32e+00 (6.72e-01 - 2.61e+00)
IGF-1	Breast cancer	C3_BREAST_3	FinnGen	MR Egger	597	6.69e-02	7.53e-02	3.75e-01	1.07e+00 (9.22e-01 - 1.24e+00)	0.11	TRUE	0.00e+00	8.82e+02	2.06e-13	<2e-04	3.91e-01
				Weighted median		2.13e-01	5.35e-02	7.07e-05	1.24e+00 (1.11e+00 - 1.37e+00)
				Inverse variance weighted		1.24e-01	3.43e-02	2.87e-04	1.13e+00 (1.06e+00 - 1.21e+00)
				Simple mode		2.48e-01	1.69e-01	1.42e-01	1.28e+00 (9.21e-01 - 1.78e+00)
				Weighted mode		2.63e-01	9.68e-02	6.77e-03	1.30e+00 (1.08e+00 - 1.57e+00)
IGF-1	Colon cancer	C3_COLON	FinnGen	MR Egger	600	1.77e-01	1.23e-01	1.51e-01	1.19e+00 (9.38e-01 - 1.52e+00)	0.11	TRUE	0.00e+00	6.44e+02	1.01e-01	0.1006	5.18e-01
				Weighted median		1.86e-01	1.01e-01	6.53e-02	1.20e+00 (9.88e-01 - 1.47e+00)
				Inverse variance weighted		1.06e-01	5.63e-02	5.88e-02	1.11e+00 (9.96e-01 - 1.24e+00)
				Simple mode		-3.67E-01	2.75e-01	1.83e-01	6.93e-01 (4.04e-01 - 1.19e+00)
				Weighted mode		2.01e-01	1.57e-01	2.01e-01	1.22e+00 (8.98e-01 - 1.67e+00)
IGF-1	Endometrial cancer	C3_CORPUS_UTERI	FinnGen	MR Egger	601	3.16e-01	1.74e-01	6.96e-02	1.37e+00 (9.76e-01 - 1.93e+00)	0.11	TRUE	0.00e+00	6.57e+02	5.37e-02	0.0508	5.03e-02
				Weighted median		1.11e-01	1.46e-01	4.48e-01	1.12e+00 (8.39e-01 - 1.49e+00)
				Inverse variance weighted		1.26e-02	7.96e-02	8.74e-01	1.01e+00 (8.66e-01 - 1.18e+00)
				Simple mode		-1.13E-01	3.82e-01	7.67e-01	8.93e-01 (4.22e-01 - 1.89e+00)
				Weighted mode		1.86e-01	2.12e-01	3.81e-01	1.20e+00 (7.94e-01 - 1.83e+00)
IGF-1	Esophageal cancer	C3_OESOPHAGUS	FinnGen	MR Egger	601	-1.22E-01	3.03e-01	6.89e-01	8.86e-01 (4.88e-01 - 1.61e+00)	0.11	TRUE	0.00e+00	6.15e+02	3.28e-01	0.3294	3.58e-01
				Weighted median		3.42e-01	2.22e-01	1.23e-01	1.41e+00 (9.11e-01 - 2.18e+00)
				Inverse variance weighted		1.27e-01	1.38e-01	3.60e-01	1.14e+00 (8.65e-01 - 1.49e+00)
				Simple mode		1.00e+00	7.08e-01	1.59e-01	2.72e+00 (6.78e-01 - 1.09e+01)
				Weighted mode		4.87e-01	4.01e-01	2.24e-01	1.63e+00 (7.42e-01 - 3.57e+00)
IGF-1	Kindey cancer	C3_KIDNEY_NOTRELPELVIS	FinnGen	MR Egger	601	-9.71E-02	1.60e-01	5.45e-01	9.07e-01 (6.63e-01 - 1.24e+00)	0.11	TRUE	0.00e+00	6.17e+02	3.03e-01	0.309	9.68e-01
				Weighted median		-1.31E-01	1.28e-01	3.08e-01	8.77e-01 (6.82e-01 - 1.13e+00)
				Inverse variance weighted		-1.03E-01	7.32e-02	1.60e-01	9.02e-01 (7.82e-01 - 1.04e+00)
				Simple mode		-4.68E-02	3.43e-01	8.91e-01	9.54e-01 (4.87e-01 - 1.87e+00)
				Weighted mode		-1.28E-01	1.86e-01	4.91e-01	8.80e-01 (6.11e-01 - 1.27e+00)
IGF-1	Liver cancer	C3_LIVER_INTRAHEPATIC_BILE_DUCTS	FinnGen	MR Egger	601	1.74e-01	2.65e-01	5.13e-01	1.19e+00 (7.07e-01 - 2.00e+00)	0.11	TRUE	0.00e+00	6.06e+02	4.26e-01	0.4194	3.32e-01
				Weighted median		2.54e-02	2.27e-01	9.11e-01	1.03e+00 (6.58e-01 - 1.60e+00)
				Inverse variance weighted		-5.54E-02	1.21e-01	6.48e-01	9.46e-01 (7.46e-01 - 1.20e+00)
				Simple mode		-1.16E-01	6.38e-01	8.56e-01	8.91e-01 (2.55e-01 - 3.11e+00)
				Weighted mode		-2.67E-01	3.51e-01	4.47e-01	7.66e-01 (3.85e-01 - 1.52e+00)
IGF-1	Lung cancer	C3_BRONCHUS_LUNG	FinnGen	MR Egger	601	3.63e-02	1.07e-01	7.35e-01	1.04e+00 (8.41e-01 - 1.28e+00)	0.11	TRUE	0.00e+00	7.29e+02	2.22e-04	4.00E-04	8.37e-01
				Weighted median		5.31e-02	8.25e-02	5.20e-01	1.05e+00 (8.97e-01 - 1.24e+00)
				Inverse variance weighted		1.67e-02	4.89e-02	7.33e-01	1.02e+00 (9.24e-01 - 1.12e+00)
				Simple mode		-1.29E-01	2.39e-01	5.90e-01	8.79e-01 (5.51e-01 - 1.40e+00)
				Weighted mode		1.47e-02	1.26e-01	9.07e-01	1.01e+00 (7.93e-01 - 1.30e+00)
IGF-1	Mesothelioma	C3_MESOTHELIOMA	FinnGen	MR Egger	601	1.73e-01	3.88e-01	6.57e-01	1.19e+00 (5.55e-01 - 2.54e+00)	0.11	TRUE	0.00e+00	5.57e+02	8.97e-01	0.9008	7.36e-01
				Weighted median		1.68e-01	3.28e-01	6.09e-01	1.18e+00 (6.22e-01 - 2.25e+00)
				Inverse variance weighted		5.63e-02	1.77e-01	7.51e-01	1.06e+00 (7.47e-01 - 1.50e+00)
				Simple mode		-8.58E-01	9.62e-01	3.73e-01	4.24e-01 (6.43e-02 - 2.80e+00)
				Weighted mode		3.68e-01	4.74e-01	4.39e-01	1.44e+00 (5.70e-01 - 3.66e+00)
IGF-1	Ovary cancer	C3_OVARY	FinnGen	MR Egger	601	3.05e-01	1.90e-01	1.09e-01	1.36e+00 (9.35e-01 - 1.97e+00)	0.11	TRUE	0.00e+00	5.90e+02	6.01e-01	0.605	2.31e-01
				Weighted median		8.45e-02	1.55e-01	5.85e-01	1.09e+00 (8.04e-01 - 1.47e+00)
				Inverse variance weighted		1.02e-01	8.67e-02	2.37e-01	1.11e+00 (9.35e-01 - 1.31e+00)
				Simple mode		2.43e-01	4.10e-01	5.54e-01	1.27e+00 (5.71e-01 - 2.84e+00)
				Weighted mode		1.25e-01	2.05e-01	5.42e-01	1.13e+00 (7.59e-01 - 1.69e+00)
IGF-1	Pancreas cancer	C3_PANCREAS	FinnGen	MR Egger	601	-2.73E-01	1.91e-01	1.54e-01	7.61e-01 (5.23e-01 - 1.11e+00)	0.11	TRUE	0.00e+00	6.10e+02	3.81e-01	0.3814	1.76e-02
				Weighted median		-5.47E-02	1.47e-01	7.10e-01	9.47e-01 (7.10e-01 - 1.26e+00)
				Inverse variance weighted		1.32e-01	8.77e-02	1.31e-01	1.14e+00 (9.61e-01 - 1.36e+00)
				Simple mode		-5.90E-01	4.86e-01	2.25e-01	5.54e-01 (2.14e-01 - 1.44e+00)
				Weighted mode		-3.66E-01	2.62e-01	1.63e-01	6.94e-01 (4.15e-01 - 1.16e+00)
IGF-1	Prostate cancer	C3_PROSTATE	FinnGen	MR Egger	600	1.20e-01	8.14e-02	1.41e-01	1.13e+00 (9.61e-01 - 1.32e+00)	0.11	TRUE	0.00e+00	7.86e+02	3.70e-07	<2e-04	5.46e-01
				Weighted median		1.76e-01	5.86e-02	2.62e-03	1.19e+00 (1.06e+00 - 1.34e+00)
				Inverse variance weighted		1.64e-01	3.72e-02	1.06e-05	1.18e+00 (1.10e+00 - 1.27e+00)
				Simple mode		6.28e-01	2.05e-01	2.32e-03	1.87e+00 (1.25e+00 - 2.80e+00)
				Weighted mode		2.13e-01	1.05e-01	4.35e-02	1.24e+00 (1.01e+00 - 1.52e+00)
IGF-1	Rectum cancer	C3_RECTUM	FinnGen	MR Egger	601	1.65e-01	1.53e-01	2.78e-01	1.18e+00 (8.75e-01 - 1.59e+00)	0.11	TRUE	0.00e+00	6.15e+02	3.29e-01	0.3226	2.14e-01
				Weighted median		9.13e-02	1.23e-01	4.57e-01	1.10e+00 (8.62e-01 - 1.39e+00)
				Inverse variance weighted		-3.20E-03	6.97e-02	9.63e-01	9.97e-01 (8.70e-01 - 1.14e+00)
				Simple mode		7.34e-02	3.66e-01	8.41e-01	1.08e+00 (5.25e-01 - 2.21e+00)
				Weighted mode		1.14e-01	1.83e-01	5.31e-01	1.12e+00 (7.84e-01 - 1.60e+00)
IGF-1	Skin melanoma	C3_MELANOMA_SKIN	FinnGen	MR Egger	601	-1.36E-02	1.39e-01	9.22e-01	9.87e-01 (7.51e-01 - 1.30e+00)	0.11	TRUE	0.00e+00	6.84e+02	9.60e-03	0.0098	8.12e-01
				Weighted median		3.96e-02	9.95e-02	6.90e-01	1.04e+00 (8.56e-01 - 1.26e+00)
				Inverse variance weighted		1.58e-02	6.34e-02	8.03e-01	1.02e+00 (8.97e-01 - 1.15e+00)
				Simple mode		-1.62E-01	3.04e-01	5.93e-01	8.50e-01 (4.69e-01 - 1.54e+00)
				Weighted mode		-2.27E-01	2.58e-01	3.81e-01	7.97e-01 (4.80e-01 - 1.32e+00)
IGF-1	Stomach cancer	C3_STOMACH	FinnGen	MR Egger	601	2.07e-01	2.02e-01	3.08e-01	1.23e+00 (8.27e-01 - 1.83e+00)	0.11	TRUE	0.00e+00	6.63e+02	3.68e-02	0.0382	4.25e-01
				Weighted median		1.41e-01	1.60e-01	3.78e-01	1.15e+00 (8.42e-01 - 1.57e+00)
				Inverse variance weighted		6.28e-02	9.25e-02	4.97e-01	1.06e+00 (8.88e-01 - 1.28e+00)
				Simple mode		1.16e-01	4.36e-01	7.91e-01	1.12e+00 (4.77e-01 - 2.64e+00)
				Weighted mode		6.65e-02	2.33e-01	7.75e-01	1.07e+00 (6.77e-01 - 1.69e+00)
IGF-1	Testis cancer	C3_TESTIS	FinnGen	MR Egger	601	3.61e-01	3.69e-01	3.29e-01	1.43e+00 (6.96e-01 - 2.96e+00)	0.11	TRUE	0.00e+00	5.79e+02	7.23e-01	0.7192	5.16e-01
				Weighted median		4.40e-01	3.07e-01	1.52e-01	1.55e+00 (8.50e-01 - 2.84e+00)
				Inverse variance weighted		1.48e-01	1.68e-01	3.80e-01	1.16e+00 (8.33e-01 - 1.61e+00)
				Simple mode		1.06e+00	7.88e-01	1.78e-01	2.89e+00 (6.17e-01 - 1.36e+01)
				Weighted mode		4.10e-01	4.77e-01	3.90e-01	1.51e+00 (5.92e-01 - 3.84e+00)
IGF-1	Thyroid cancer	C3_THYROID_GLAND	FinnGen	MR Egger	599	2.69e-01	1.85e-01	1.48e-01	1.31e+00 (9.10e-01 - 1.88e+00)	0.11	TRUE	0.00e+00	6.94e+02	4.07e-03	0.0056	6.29e-01
				Weighted median		1.57e-01	1.36e-01	2.48e-01	1.17e+00 (8.97e-01 - 1.53e+00)
				Inverse variance weighted		1.89e-01	8.48e-02	2.58e-02	1.21e+00 (1.02e+00 - 1.43e+00)
				Simple mode		-2.81E-01	4.72e-01	5.51e-01	7.55e-01 (2.99e-01 - 1.90e+00)
				Weighted mode		-2.81E-01	3.28e-01	3.91e-01	7.55e-01 (3.97e-01 - 1.43e+00)
LDL direct	Bladder cancer	C3_BLADDER	FinnGen	MR Egger	72	-4.40E-02	2.60e-01	8.66e-01	9.57e-01 (5.75e-01 - 1.59e+00)	1.4	TRUE	0.00e+00	6.42e+01	7.02e-01	0.701	6.91e-01
				Weighted median		-5.18E-02	2.46e-01	8.33e-01	9.50e-01 (5.86e-01 - 1.54e+00)
				Inverse variance weighted		3.81e-02	1.59e-01	8.10e-01	1.04e+00 (7.61e-01 - 1.42e+00)
				Simple mode		1.54e-01	5.08e-01	7.63e-01	1.17e+00 (4.31e-01 - 3.15e+00)
				Weighted mode		6.95e-02	2.41e-01	7.74e-01	1.07e+00 (6.68e-01 - 1.72e+00)
LDL direct	Brain cancer	C3_BRAIN	FinnGen	MR Egger	72	3.00e-02	4.48e-01	9.47e-01	1.03e+00 (4.29e-01 - 2.48e+00)	1.4	TRUE	0.00e+00	5.23e+01	9.53e-01	0.9498	2.41e-01
				Weighted median		8.12e-01	4.48e-01	6.97e-02	2.25e+00 (9.37e-01 - 5.42e+00)
				Inverse variance weighted		4.50e-01	2.73e-01	9.88e-02	1.57e+00 (9.19e-01 - 2.68e+00)
				Simple mode		1.51e-01	8.26e-01	8.56e-01	1.16e+00 (2.30e-01 - 5.87e+00)
				Weighted mode		5.69e-01	4.54e-01	2.15e-01	1.77e+00 (7.25e-01 - 4.30e+00)
LDL direct	Breast cancer	C3_BREAST_3	FinnGen	MR Egger	71	6.91e-02	1.41e-01	6.27e-01	1.07e+00 (8.12e-01 - 1.41e+00)	1.44	TRUE	3.12e-301	1.05e+02	4.40e-03	0.0028	6.73e-01
				Weighted median		8.47e-02	1.25e-01	4.99e-01	1.09e+00 (8.51e-01 - 1.39e+00)
				Inverse variance weighted		2.14e-02	8.53e-02	8.02e-01	1.02e+00 (8.64e-01 - 1.21e+00)
				Simple mode		8.91e-02	2.21e-01	6.88e-01	1.09e+00 (7.09e-01 - 1.68e+00)
				Weighted mode		6.02e-02	1.26e-01	6.34e-01	1.06e+00 (8.30e-01 - 1.36e+00)
LDL direct	Colon cancer	C3_COLON	FinnGen	MR Egger	72	1.72e-01	2.25e-01	4.46e-01	1.19e+00 (7.64e-01 - 1.85e+00)	1.4	TRUE	0.00e+00	7.39e+01	3.84e-01	0.3868	6.22e-01
				Weighted median		2.63e-02	2.06e-01	8.98e-01	1.03e+00 (6.86e-01 - 1.54e+00)
				Inverse variance weighted		8.41e-02	1.37e-01	5.38e-01	1.09e+00 (8.32e-01 - 1.42e+00)
				Simple mode		-4.52E-01	3.77e-01	2.34e-01	6.36e-01 (3.04e-01 - 1.33e+00)
				Weighted mode		-1.73E-01	1.99e-01	3.90e-01	8.42e-01 (5.69e-01 - 1.24e+00)
LDL direct	Endometrial cancer	C3_CORPUS_UTERI	FinnGen	MR Egger	72	2.06e-01	3.10e-01	5.08e-01	1.23e+00 (6.70e-01 - 2.26e+00)	1.4	TRUE	0.00e+00	6.12e+01	7.91e-01	0.8066	3.12e-01
				Weighted median		1.90e-01	2.90e-01	5.13e-01	1.21e+00 (6.85e-01 - 2.13e+00)
				Inverse variance weighted		-4.40E-02	1.89e-01	8.16e-01	9.57e-01 (6.61e-01 - 1.39e+00)
				Simple mode		2.32e-01	5.51e-01	6.75e-01	1.26e+00 (4.28e-01 - 3.71e+00)
				Weighted mode		1.33e-01	2.80e-01	6.37e-01	1.14e+00 (6.59e-01 - 1.98e+00)
LDL direct	Esophageal cancer	C3_OESOPHAGUS	FinnGen	MR Egger	72	-9.38E-02	6.37e-01	8.83e-01	9.10e-01 (2.61e-01 - 3.17e+00)	1.4	TRUE	0.00e+00	9.22e+01	4.59e-02	0.047	9.27e-01
				Weighted median		-3.54E-01	5.84e-01	5.44e-01	7.02e-01 (2.23e-01 - 2.20e+00)
				Inverse variance weighted		-4.77E-02	3.85e-01	9.02e-01	9.53e-01 (4.48e-01 - 2.03e+00)
				Simple mode		9.47e-01	1.20e+00	4.31e-01	2.58e+00 (2.47e-01 - 2.69e+01)
				Weighted mode		8.33e-02	6.16e-01	8.93e-01	1.09e+00 (3.25e-01 - 3.64e+00)
LDL direct	Kindey cancer	C3_KIDNEY_NOTRELPELVIS	FinnGen	MR Egger	72	1.76e-01	3.02e-01	5.62e-01	1.19e+00 (6.59e-01 - 2.16e+00)	1.4	TRUE	0.00e+00	7.48e+01	3.56e-01	0.3554	7.26e-01
				Weighted median		3.12e-01	2.66e-01	2.40e-01	1.37e+00 (8.11e-01 - 2.30e+00)
				Inverse variance weighted		9.16e-02	1.83e-01	6.17e-01	1.10e+00 (7.65e-01 - 1.57e+00)
				Simple mode		2.37e-01	5.36e-01	6.60e-01	1.27e+00 (4.43e-01 - 3.62e+00)
				Weighted mode		3.73e-01	2.70e-01	1.72e-01	1.45e+00 (8.55e-01 - 2.47e+00)
LDL direct	Liver cancer	C3_LIVER_INTRAHEPATIC_BILE_DUCTS	FinnGen	MR Egger	72	-1.10E-01	4.93e-01	8.23e-01	8.96e-01 (3.41e-01 - 2.35e+00)	1.4	TRUE	0.00e+00	6.43e+01	6.99e-01	0.7048	6.68e-01
				Weighted median		-3.25E-01	4.58e-01	4.78e-01	7.23e-01 (2.94e-01 - 1.77e+00)
				Inverse variance weighted		-2.79E-01	3.00e-01	3.52e-01	7.57e-01 (4.21e-01 - 1.36e+00)
				Simple mode		5.64e-01	9.08e-01	5.36e-01	1.76e+00 (2.97e-01 - 1.04e+01)
				Weighted mode		-2.53E-01	4.55e-01	5.80e-01	7.77e-01 (3.18e-01 - 1.89e+00)
LDL direct	Lung cancer	C3_BRONCHUS_LUNG	FinnGen	MR Egger	71	-5.20E-01	2.00e-01	1.13e-02	5.95e-01 (4.02e-01 - 8.79e-01)	1.44	TRUE	0.00e+00	9.06e+01	4.94e-02	0.0464	6.14e-02
				Weighted median		-3.90E-01	1.97e-01	4.72e-02	6.77e-01 (4.60e-01 - 9.95e-01)
				Inverse variance weighted		-2.20E-01	1.25e-01	7.78e-02	8.03e-01 (6.29e-01 - 1.02e+00)
				Simple mode		5.29e-01	4.73e-01	2.67e-01	1.70e+00 (6.71e-01 - 4.29e+00)
				Weighted mode		-5.27E-01	1.75e-01	3.61e-03	5.90e-01 (4.19e-01 - 8.32e-01)
LDL direct	Mesothelioma	C3_MESOTHELIOMA	FinnGen	MR Egger	72	-6.13E-01	7.12e-01	3.92e-01	5.42e-01 (1.34e-01 - 2.19e+00)	1.4	TRUE	0.00e+00	7.08e+01	4.83e-01	0.4788	1.34e-01
				Weighted median		7.46e-01	7.39e-01	3.13e-01	2.11e+00 (4.95e-01 - 8.98e+00)
				Inverse variance weighted		2.40e-01	4.36e-01	5.83e-01	1.27e+00 (5.40e-01 - 2.99e+00)
				Simple mode		8.43e-01	1.32e+00	5.26e-01	2.32e+00 (1.74e-01 - 3.11e+01)
				Weighted mode		1.47e-01	7.14e-01	8.38e-01	1.16e+00 (2.85e-01 - 4.70e+00)
LDL direct	Ovary cancer	C3_OVARY	FinnGen	MR Egger	72	-4.20E-01	3.54e-01	2.39e-01	6.57e-01 (3.29e-01 - 1.31e+00)	1.4	TRUE	0.00e+00	6.01e+01	8.18e-01	0.822	2.40e-01
				Weighted median		-4.05E-01	3.60e-01	2.62e-01	6.67e-01 (3.29e-01 - 1.35e+00)
				Inverse variance weighted		-8.75E-02	2.15e-01	6.84e-01	9.16e-01 (6.01e-01 - 1.40e+00)
				Simple mode		7.51e-01	7.09e-01	2.93e-01	2.12e+00 (5.28e-01 - 8.50e+00)
				Weighted mode		-3.99E-01	3.70e-01	2.85e-01	6.71e-01 (3.25e-01 - 1.39e+00)
LDL direct	Pancreas cancer	C3_PANCREAS	FinnGen	MR Egger	72	8.55e-01	3.56e-01	1.90e-02	2.35e+00 (1.17e+00 - 4.72e+00)	1.4	TRUE	0.00e+00	7.26e+01	4.26e-01	0.4436	1.68e-02
				Weighted median		1.35e-01	3.55e-01	7.04e-01	1.14e+00 (5.71e-01 - 2.29e+00)
				Inverse variance weighted		1.61e-01	2.19e-01	4.60e-01	1.18e+00 (7.66e-01 - 1.80e+00)
				Simple mode		4.10e-01	6.82e-01	5.50e-01	1.51e+00 (3.95e-01 - 5.74e+00)
				Weighted mode		3.39e-01	3.39e-01	3.20e-01	1.40e+00 (7.23e-01 - 2.73e+00)
LDL direct	Prostate cancer	C3_PROSTATE	FinnGen	MR Egger	71	2.33e-02	1.64e-01	8.88e-01	1.02e+00 (7.42e-01 - 1.41e+00)	1.44	TRUE	2.59e-223	1.09e+02	1.90e-03	0.0032	3.23e-01
				Weighted median		4.00e-02	1.32e-01	7.62e-01	1.04e+00 (8.03e-01 - 1.35e+00)
				Inverse variance weighted		1.53e-01	1.00e-01	1.26e-01	1.17e+00 (9.58e-01 - 1.42e+00)
				Simple mode		-2.53E-01	2.62e-01	3.37e-01	7.76e-01 (4.65e-01 - 1.30e+00)
				Weighted mode		-1.56E-03	1.23e-01	9.90e-01	9.98e-01 (7.85e-01 - 1.27e+00)
LDL direct	Rectum cancer	C3_RECTUM	FinnGen	MR Egger	72	1.86e-02	2.79e-01	9.47e-01	1.02e+00 (5.90e-01 - 1.76e+00)	1.4	TRUE	0.00e+00	6.46e+01	6.91e-01	0.7134	3.05e-01
				Weighted median		1.55e-01	2.62e-01	5.54e-01	1.17e+00 (6.99e-01 - 1.95e+00)
				Inverse variance weighted		2.46e-01	1.70e-01	1.48e-01	1.28e+00 (9.16e-01 - 1.79e+00)
				Simple mode		1.20e-01	4.30e-01	7.82e-01	1.13e+00 (4.85e-01 - 2.62e+00)
				Weighted mode		9.15e-02	2.48e-01	7.13e-01	1.10e+00 (6.74e-01 - 1.78e+00)
LDL direct	Skin melanoma	C3_MELANOMA_SKIN	FinnGen	MR Egger	72	3.59e-01	2.70e-01	1.88e-01	1.43e+00 (8.44e-01 - 2.43e+00)	1.4	TRUE	0.00e+00	8.81e+01	8.27e-02	0.0912	6.77e-01
				Weighted median		1.76e-01	2.27e-01	4.40e-01	1.19e+00 (7.63e-01 - 1.86e+00)
				Inverse variance weighted		2.69e-01	1.63e-01	9.95e-02	1.31e+00 (9.50e-01 - 1.80e+00)
				Simple mode		5.52e-01	5.13e-01	2.86e-01	1.74e+00 (6.35e-01 - 4.75e+00)
				Weighted mode		1.33e-01	2.34e-01	5.72e-01	1.14e+00 (7.22e-01 - 1.81e+00)
LDL direct	Stomach cancer	C3_STOMACH	FinnGen	MR Egger	72	6.29e-01	3.57e-01	8.24e-02	1.88e+00 (9.32e-01 - 3.78e+00)	1.4	TRUE	0.00e+00	6.02e+01	8.15e-01	0.8272	5.45e-02
				Weighted median		3.61e-01	3.36e-01	2.83e-01	1.44e+00 (7.43e-01 - 2.77e+00)
				Inverse variance weighted		7.58e-02	2.18e-01	7.28e-01	1.08e+00 (7.04e-01 - 1.65e+00)
				Simple mode		2.48e-01	5.64e-01	6.62e-01	1.28e+00 (4.24e-01 - 3.87e+00)
				Weighted mode		2.48e-01	3.29e-01	4.53e-01	1.28e+00 (6.73e-01 - 2.44e+00)
LDL direct	Testis cancer	C3_TESTIS	FinnGen	MR Egger	71	-8.60E-01	7.74e-01	2.71e-01	4.23e-01 (9.28e-02 - 1.93e+00)	1.32	TRUE	3.63e-194	8.15e+01	1.64e-01	0.1558	2.44e-01
				Weighted median		-7.68E-01	7.37e-01	2.97e-01	4.64e-01 (1.09e-01 - 1.97e+00)
				Inverse variance weighted		-1.37E-01	4.72e-01	7.72e-01	8.72e-01 (3.46e-01 - 2.20e+00)
				Simple mode		-8.50E-01	1.53e+00	5.81e-01	4.27e-01 (2.12e-02 - 8.62e+00)
				Weighted mode		-1.28E+00	7.70e-01	1.01e-01	2.78e-01 (6.15e-02 - 1.26e+00)
LDL direct	Thyroid cancer	C3_THYROID_GLAND	FinnGen	MR Egger	72	-4.63E-01	3.63e-01	2.07e-01	6.29e-01 (3.09e-01 - 1.28e+00)	1.4	TRUE	0.00e+00	9.53e+01	2.89e-02	0.0228	2.00e-01
				Weighted median		-4.88E-01	3.44e-01	1.56e-01	6.14e-01 (3.13e-01 - 1.20e+00)
				Inverse variance weighted		-9.19E-02	2.24e-01	6.82e-01	9.12e-01 (5.88e-01 - 1.42e+00)
				Simple mode		-8.91E-01	8.09e-01	2.74e-01	4.10e-01 (8.41e-02 - 2.00e+00)
				Weighted mode		-5.73E-01	3.54e-01	1.10e-01	5.64e-01 (2.82e-01 - 1.13e+00)
Lipoprotein A	Bladder cancer	C3_BLADDER	FinnGen	MR Egger	106	-9.21E-02	5.81e-02	1.16e-01	9.12e-01 (8.14e-01 - 1.02e+00)	6.31	TRUE	0.00e+00	1.16e+02	2.19e-01	0.2326	2.10e-02
				Weighted median		-7.09E-02	6.71e-02	2.91e-01	9.32e-01 (8.17e-01 - 1.06e+00)
				Inverse variance weighted		6.32e-04	4.34e-02	9.88e-01	1.00e+00 (9.19e-01 - 1.09e+00)
				Simple mode		1.08e-01	1.09e-01	3.27e-01	1.11e+00 (8.99e-01 - 1.38e+00)
				Weighted mode		-3.47E-02	5.97e-02	5.62e-01	9.66e-01 (8.59e-01 - 1.09e+00)
Lipoprotein A	Brain cancer	C3_BRAIN	FinnGen	MR Egger	105	-2.70E-02	1.03e-01	7.94e-01	9.73e-01 (7.96e-01 - 1.19e+00)	6.3	TRUE	0.00e+00	1.16e+02	1.91e-01	0.1896	5.65e-01
				Weighted median		1.40e-02	1.16e-01	9.04e-01	1.01e+00 (8.08e-01 - 1.27e+00)
				Inverse variance weighted		-6.73E-02	7.53e-02	3.72e-01	9.35e-01 (8.07e-01 - 1.08e+00)
				Simple mode		-3.66E-01	1.99e-01	6.92e-02	6.94e-01 (4.69e-01 - 1.02e+00)
				Weighted mode		-5.45E-02	9.99e-02	5.87e-01	9.47e-01 (7.79e-01 - 1.15e+00)
Lipoprotein A	Breast cancer	C3_BREAST_3	FinnGen	MR Egger	106	-3.15E-02	2.73e-02	2.50e-01	9.69e-01 (9.19e-01 - 1.02e+00)	6.31	TRUE	0.00e+00	1.28e+02	6.60e-02	0.0652	9.46e-01
				Weighted median		-2.91E-02	3.19e-02	3.62e-01	9.71e-01 (9.12e-01 - 1.03e+00)
				Inverse variance weighted		-3.28E-02	1.99e-02	9.87e-02	9.68e-01 (9.31e-01 - 1.01e+00)
				Simple mode		-8.04E-02	5.70e-02	1.61e-01	9.23e-01 (8.25e-01 - 1.03e+00)
				Weighted mode		-4.94E-02	2.70e-02	7.05e-02	9.52e-01 (9.03e-01 - 1.00e+00)
Lipoprotein A	Colon cancer	C3_COLON	FinnGen	MR Egger	106	-3.90E-02	4.94e-02	4.32e-01	9.62e-01 (8.73e-01 - 1.06e+00)	6.31	TRUE	0.00e+00	1.12e+02	3.00e-01	0.3162	7.91e-01
				Weighted median		-5.55E-02	5.92e-02	3.49e-01	9.46e-01 (8.42e-01 - 1.06e+00)
				Inverse variance weighted		-4.79E-02	3.60e-02	1.83e-01	9.53e-01 (8.88e-01 - 1.02e+00)
				Simple mode		-8.24E-02	9.18e-02	3.71e-01	9.21e-01 (7.69e-01 - 1.10e+00)
				Weighted mode		-6.22E-02	4.44e-02	1.65e-01	9.40e-01 (8.61e-01 - 1.03e+00)
Lipoprotein A	Endometrial cancer	C3_CORPUS_UTERI	FinnGen	MR Egger	106	-8.32E-02	7.31e-02	2.58e-01	9.20e-01 (7.97e-01 - 1.06e+00)	6.31	TRUE	0.00e+00	1.25e+02	8.81e-02	0.0772	9.36e-01
				Weighted median		5.05e-02	7.92e-02	5.24e-01	1.05e+00 (9.01e-01 - 1.23e+00)
				Inverse variance weighted		-8.71E-02	5.32e-02	1.02e-01	9.17e-01 (8.26e-01 - 1.02e+00)
				Simple mode		-3.10E-01	1.57e-01	5.07e-02	7.34e-01 (5.40e-01 - 9.97e-01)
				Weighted mode		1.28e-02	6.99e-02	8.55e-01	1.01e+00 (8.83e-01 - 1.16e+00)
Lipoprotein A	Esophageal cancer	C3_OESOPHAGUS	FinnGen	MR Egger	106	1.13e-01	1.28e-01	3.77e-01	1.12e+00 (8.72e-01 - 1.44e+00)	6.31	TRUE	0.00e+00	1.19e+02	1.62e-01	0.1646	1.77e-01
				Weighted median		7.39e-02	1.51e-01	6.25e-01	1.08e+00 (8.01e-01 - 1.45e+00)
				Inverse variance weighted		2.32e-01	9.40e-02	1.36e-02	1.26e+00 (1.05e+00 - 1.52e+00)
				Simple mode		2.03e-01	2.25e-01	3.67e-01	1.23e+00 (7.89e-01 - 1.90e+00)
				Weighted mode		9.33e-02	1.29e-01	4.71e-01	1.10e+00 (8.53e-01 - 1.41e+00)
Lipoprotein A	Kindey cancer	C3_KIDNEY_NOTRELPELVIS	FinnGen	MR Egger	106	-1.13E-01	6.33e-02	7.61e-02	8.93e-01 (7.89e-01 - 1.01e+00)	6.31	TRUE	0.00e+00	1.00e+02	6.12e-01	0.631	7.89e-02
				Weighted median		-2.04E-02	8.18e-02	8.03e-01	9.80e-01 (8.35e-01 - 1.15e+00)
				Inverse variance weighted		-3.69E-02	4.63e-02	4.26e-01	9.64e-01 (8.80e-01 - 1.06e+00)
				Simple mode		1.12e-01	1.26e-01	3.75e-01	1.12e+00 (8.74e-01 - 1.43e+00)
				Weighted mode		3.20e-03	6.82e-02	9.63e-01	1.00e+00 (8.78e-01 - 1.15e+00)
Lipoprotein A	Liver cancer	C3_LIVER_INTRAHEPATIC_BILE_DUCTS	FinnGen	MR Egger	106	-9.93E-02	1.06e-01	3.53e-01	9.05e-01 (7.35e-01 - 1.12e+00)	6.31	TRUE	0.00e+00	9.93e+01	6.39e-01	0.651	2.56e-01
				Weighted median		3.52e-02	1.38e-01	7.98e-01	1.04e+00 (7.91e-01 - 1.36e+00)
				Inverse variance weighted		-1.62E-02	7.78e-02	8.35e-01	9.84e-01 (8.45e-01 - 1.15e+00)
				Simple mode		2.67e-02	2.01e-01	8.95e-01	1.03e+00 (6.92e-01 - 1.52e+00)
				Weighted mode		2.67e-02	1.16e-01	8.18e-01	1.03e+00 (8.18e-01 - 1.29e+00)
Lipoprotein A	Lung cancer	C3_BRONCHUS_LUNG	FinnGen	MR Egger	106	-2.90E-02	4.30e-02	5.02e-01	9.71e-01 (8.93e-01 - 1.06e+00)	6.31	TRUE	0.00e+00	1.26e+02	7.80e-02	0.0804	5.86e-01
				Weighted median		-5.49E-02	5.07e-02	2.79e-01	9.47e-01 (8.57e-01 - 1.05e+00)
				Inverse variance weighted		-4.50E-02	3.13e-02	1.51e-01	9.56e-01 (8.99e-01 - 1.02e+00)
				Simple mode		-1.40E-02	7.42e-02	8.51e-01	9.86e-01 (8.53e-01 - 1.14e+00)
				Weighted mode		-2.95E-02	4.20e-02	4.84e-01	9.71e-01 (8.94e-01 - 1.05e+00)
Lipoprotein A	Mesothelioma	C3_MESOTHELIOMA	FinnGen	MR Egger	106	8.01e-02	1.58e-01	6.14e-01	1.08e+00 (7.94e-01 - 1.48e+00)	6.31	TRUE	0.00e+00	1.08e+02	3.88e-01	0.4098	6.73e-01
				Weighted median		1.44e-01	1.98e-01	4.67e-01	1.16e+00 (7.83e-01 - 1.70e+00)
				Inverse variance weighted		1.26e-01	1.16e-01	2.77e-01	1.13e+00 (9.04e-01 - 1.42e+00)
				Simple mode		-7.30E-02	2.94e-01	8.04e-01	9.30e-01 (5.22e-01 - 1.65e+00)
				Weighted mode		9.00e-02	1.72e-01	6.01e-01	1.09e+00 (7.82e-01 - 1.53e+00)
Lipoprotein A	Ovary cancer	C3_OVARY	FinnGen	MR Egger	106	-6.29E-02	8.64e-02	4.68e-01	9.39e-01 (7.93e-01 - 1.11e+00)	6.31	TRUE	0.00e+00	1.35e+02	2.61e-02	0.0288	5.76e-01
				Weighted median		7.48e-02	9.45e-02	4.29e-01	1.08e+00 (8.95e-01 - 1.30e+00)
				Inverse variance weighted		-2.99E-02	6.30e-02	6.35e-01	9.71e-01 (8.58e-01 - 1.10e+00)
				Simple mode		-1.02E-02	1.52e-01	9.47e-01	9.90e-01 (7.34e-01 - 1.33e+00)
				Weighted mode		5.22e-02	7.57e-02	4.92e-01	1.05e+00 (9.08e-01 - 1.22e+00)
Lipoprotein A	Pancreas cancer	C3_PANCREAS	FinnGen	MR Egger	106	7.98e-03	8.15e-02	9.22e-01	1.01e+00 (8.59e-01 - 1.18e+00)	6.31	TRUE	0.00e+00	1.18e+02	1.77e-01	0.1738	5.97e-01
				Weighted median		1.16e-01	8.93e-02	1.93e-01	1.12e+00 (9.43e-01 - 1.34e+00)
				Inverse variance weighted		3.74e-02	5.94e-02	5.29e-01	1.04e+00 (9.24e-01 - 1.17e+00)
				Simple mode		1.48e-01	1.38e-01	2.85e-01	1.16e+00 (8.85e-01 - 1.52e+00)
				Weighted mode		1.12e-01	7.81e-02	1.53e-01	1.12e+00 (9.60e-01 - 1.30e+00)
Lipoprotein A	Prostate cancer	C3_PROSTATE	FinnGen	MR Egger	101	2.05e-02	4.79e-02	6.69e-01	1.02e+00 (9.29e-01 - 1.12e+00)	6.19	TRUE	0.00e+00	1.89e+02	1.85e-07	<2e-04	8.68e-01
				Weighted median		2.14e-02	4.15e-02	6.06e-01	1.02e+00 (9.42e-01 - 1.11e+00)
				Inverse variance weighted		1.48e-02	3.33e-02	6.56e-01	1.01e+00 (9.51e-01 - 1.08e+00)
				Simple mode		4.02e-02	6.89e-02	5.61e-01	1.04e+00 (9.09e-01 - 1.19e+00)
				Weighted mode		6.04e-02	3.94e-02	1.28e-01	1.06e+00 (9.83e-01 - 1.15e+00)
Lipoprotein A	Rectum cancer	C3_RECTUM	FinnGen	MR Egger	106	-1.18E-01	6.18e-02	5.83e-02	8.88e-01 (7.87e-01 - 1.00e+00)	6.31	TRUE	0.00e+00	1.09e+02	3.84e-01	0.3562	8.43e-01
				Weighted median		-1.44E-03	7.04e-02	9.84e-01	9.99e-01 (8.70e-01 - 1.15e+00)
				Inverse variance weighted		-1.27E-01	4.51e-02	4.96e-03	8.81e-01 (8.07e-01 - 9.62e-01)
				Simple mode		-4.66E-02	1.29e-01	7.19e-01	9.54e-01 (7.41e-01 - 1.23e+00)
				Weighted mode		-4.66E-02	6.38e-02	4.66e-01	9.54e-01 (8.42e-01 - 1.08e+00)
Lipoprotein A	Skin melanoma	C3_MELANOMA_SKIN	FinnGen	MR Egger	106	-7.55E-02	5.79e-02	1.95e-01	9.27e-01 (8.28e-01 - 1.04e+00)	6.31	TRUE	0.00e+00	1.29e+02	5.41e-02	0.0576	4.06e-01
				Weighted median		-1.12E-01	6.58e-02	8.85e-02	8.94e-01 (7.86e-01 - 1.02e+00)
				Inverse variance weighted		-4.27E-02	4.23e-02	3.13e-01	9.58e-01 (8.82e-01 - 1.04e+00)
				Simple mode		-7.84E-05	1.02e-01	9.99e-01	1.00e+00 (8.19e-01 - 1.22e+00)
				Weighted mode		-1.24E-01	5.27e-02	2.04e-02	8.83e-01 (7.96e-01 - 9.79e-01)
Lipoprotein A	Stomach cancer	C3_STOMACH	FinnGen	MR Egger	106	1.40e-02	8.05e-02	8.62e-01	1.01e+00 (8.66e-01 - 1.19e+00)	6.31	TRUE	0.00e+00	1.14e+02	2.52e-01	0.223	3.95e-01
				Weighted median		1.23e-01	9.40e-02	1.89e-01	1.13e+00 (9.41e-01 - 1.36e+00)
				Inverse variance weighted		-3.29E-02	5.88e-02	5.76e-01	9.68e-01 (8.62e-01 - 1.09e+00)
				Simple mode		7.81e-02	1.72e-01	6.51e-01	1.08e+00 (7.71e-01 - 1.52e+00)
				Weighted mode		1.05e-01	8.62e-02	2.28e-01	1.11e+00 (9.38e-01 - 1.31e+00)
Lipoprotein A	Testis cancer	C3_TESTIS	FinnGen	MR Egger	106	-5.35E-02	1.47e-01	7.17e-01	9.48e-01 (7.10e-01 - 1.27e+00)	6.31	TRUE	0.00e+00	9.88e+01	6.53e-01	0.6554	8.26e-01
				Weighted median		-1.06E-01	1.80e-01	5.55e-01	8.99e-01 (6.32e-01 - 1.28e+00)
				Inverse variance weighted		-7.56E-02	1.08e-01	4.84e-01	9.27e-01 (7.50e-01 - 1.15e+00)
				Simple mode		3.45e-02	2.49e-01	8.90e-01	1.04e+00 (6.35e-01 - 1.69e+00)
				Weighted mode		-4.87E-02	1.43e-01	7.34e-01	9.52e-01 (7.20e-01 - 1.26e+00)
Lipoprotein A	Thyroid cancer	C3_THYROID_GLAND	FinnGen	MR Egger	106	4.01e-02	6.97e-02	5.67e-01	1.04e+00 (9.08e-01 - 1.19e+00)	6.31	TRUE	0.00e+00	1.06e+02	4.58e-01	0.4512	9.46e-01
				Weighted median		4.26e-02	9.25e-02	6.45e-01	1.04e+00 (8.70e-01 - 1.25e+00)
				Inverse variance weighted		3.68e-02	5.08e-02	4.68e-01	1.04e+00 (9.39e-01 - 1.15e+00)
				Simple mode		3.52e-01	1.69e-01	3.91e-02	1.42e+00 (1.02e+00 - 1.98e+00)
				Weighted mode		1.11e-01	8.64e-02	2.03e-01	1.12e+00 (9.43e-01 - 1.32e+00)
Phosphate	Bladder cancer	C3_BLADDER	FinnGen	MR Egger	197	1.21e-01	1.83e-01	5.09e-01	1.13e+00 (7.89e-01 - 1.62e+00)	0.35	TRUE	0.00e+00	2.18e+02	1.33e-01	0.138	1.30e-01
				Weighted median		6.56e-02	1.99e-01	7.42e-01	1.07e+00 (7.23e-01 - 1.58e+00)
				Inverse variance weighted		-1.06E-01	1.05e-01	3.14e-01	8.99e-01 (7.31e-01 - 1.11e+00)
				Simple mode		-5.02E-01	4.16e-01	2.29e-01	6.06e-01 (2.68e-01 - 1.37e+00)
				Weighted mode		1.69e-01	2.09e-01	4.19e-01	1.18e+00 (7.86e-01 - 1.79e+00)
Phosphate	Brain cancer	C3_BRAIN	FinnGen	MR Egger	197	-2.73E-01	2.99e-01	3.62e-01	7.61e-01 (4.24e-01 - 1.37e+00)	0.35	TRUE	0.00e+00	1.97e+02	4.72e-01	0.4616	4.88e-01
				Weighted median		-4.40E-01	2.93e-01	1.33e-01	6.44e-01 (3.62e-01 - 1.14e+00)
				Inverse variance weighted		-1.03E-01	1.72e-01	5.49e-01	9.02e-01 (6.45e-01 - 1.26e+00)
				Simple mode		-7.93E-01	5.93e-01	1.83e-01	4.53e-01 (1.42e-01 - 1.45e+00)
				Weighted mode		-5.52E-01	3.19e-01	8.47e-02	5.76e-01 (3.08e-01 - 1.08e+00)
Phosphate	Breast cancer	C3_BREAST_3	FinnGen	MR Egger	195	-9.46E-02	8.82e-02	2.85e-01	9.10e-01 (7.65e-01 - 1.08e+00)	0.36	TRUE	0.00e+00	2.61e+02	9.76e-04	0.0014	3.15e-01
				Weighted median		-3.62E-02	7.70e-02	6.38e-01	9.64e-01 (8.29e-01 - 1.12e+00)
				Inverse variance weighted		-2.19E-02	5.07e-02	6.66e-01	9.78e-01 (8.86e-01 - 1.08e+00)
				Simple mode		-9.18E-02	1.60e-01	5.67e-01	9.12e-01 (6.66e-01 - 1.25e+00)
				Weighted mode		-7.75E-02	7.87e-02	3.26e-01	9.25e-01 (7.93e-01 - 1.08e+00)
Phosphate	Colon cancer	C3_COLON	FinnGen	MR Egger	197	4.52e-01	1.56e-01	4.22e-03	1.57e+00 (1.16e+00 - 2.13e+00)	0.35	TRUE	0.00e+00	2.29e+02	5.13e-02	0.0536	7.12e-03
				Weighted median		2.92e-01	1.53e-01	5.62e-02	1.34e+00 (9.92e-01 - 1.81e+00)
				Inverse variance weighted		1.05e-01	9.12e-02	2.51e-01	1.11e+00 (9.29e-01 - 1.33e+00)
				Simple mode		2.63e-01	3.16e-01	4.07e-01	1.30e+00 (7.00e-01 - 2.42e+00)
				Weighted mode		2.63e-01	1.62e-01	1.06e-01	1.30e+00 (9.47e-01 - 1.79e+00)
Phosphate	Endometrial cancer	C3_CORPUS_UTERI	FinnGen	MR Egger	197	3.18e-01	2.11e-01	1.35e-01	1.37e+00 (9.08e-01 - 2.08e+00)	0.35	TRUE	0.00e+00	2.06e+02	2.95e-01	0.2866	2.30e-01
				Weighted median		3.11e-01	2.11e-01	1.40e-01	1.36e+00 (9.03e-01 - 2.06e+00)
				Inverse variance weighted		1.09e-01	1.21e-01	3.69e-01	1.12e+00 (8.79e-01 - 1.42e+00)
				Simple mode		1.54e-01	4.42e-01	7.29e-01	1.17e+00 (4.90e-01 - 2.77e+00)
				Weighted mode		4.00e-01	2.49e-01	1.10e-01	1.49e+00 (9.16e-01 - 2.43e+00)
Phosphate	Esophageal cancer	C3_OESOPHAGUS	FinnGen	MR Egger	197	-6.73E-01	3.70e-01	7.07e-02	5.10e-01 (2.47e-01 - 1.05e+00)	0.35	TRUE	0.00e+00	1.80e+02	7.83e-01	0.7772	1.29e-02
				Weighted median		-4.54E-01	3.97e-01	2.53e-01	6.35e-01 (2.92e-01 - 1.38e+00)
				Inverse variance weighted		8.78e-02	2.13e-01	6.80e-01	1.09e+00 (7.19e-01 - 1.66e+00)
				Simple mode		3.94e-01	8.64e-01	6.49e-01	1.48e+00 (2.73e-01 - 8.06e+00)
				Weighted mode		-3.45E-01	4.40e-01	4.34e-01	7.08e-01 (2.99e-01 - 1.68e+00)
Phosphate	Kindey cancer	C3_KIDNEY_NOTRELPELVIS	FinnGen	MR Egger	197	-2.29E-01	1.95e-01	2.43e-01	7.96e-01 (5.43e-01 - 1.17e+00)	0.35	TRUE	0.00e+00	1.92e+02	5.63e-01	0.549	4.84e-01
				Weighted median		-3.15E-01	1.93e-01	1.02e-01	7.30e-01 (5.00e-01 - 1.06e+00)
				Inverse variance weighted		-1.17E-01	1.12e-01	2.98e-01	8.90e-01 (7.14e-01 - 1.11e+00)
				Simple mode		2.74e-01	4.67e-01	5.59e-01	1.31e+00 (5.26e-01 - 3.29e+00)
				Weighted mode		-4.25E-01	2.32e-01	6.80e-02	6.54e-01 (4.15e-01 - 1.03e+00)
Phosphate	Liver cancer	C3_LIVER_INTRAHEPATIC_BILE_DUCTS	FinnGen	MR Egger	197	3.68e-01	3.26e-01	2.61e-01	1.44e+00 (7.62e-01 - 2.74e+00)	0.35	TRUE	0.00e+00	1.87e+02	6.65e-01	0.658	1.83e-01
				Weighted median		-3.17E-02	3.17e-01	9.20e-01	9.69e-01 (5.20e-01 - 1.80e+00)
				Inverse variance weighted		1.09e-02	1.88e-01	9.53e-01	1.01e+00 (7.00e-01 - 1.46e+00)
				Simple mode		3.32e-01	7.60e-01	6.63e-01	1.39e+00 (3.14e-01 - 6.18e+00)
				Weighted mode		-1.35E-01	3.62e-01	7.09e-01	8.74e-01 (4.30e-01 - 1.77e+00)
Phosphate	Lung cancer	C3_BRONCHUS_LUNG	FinnGen	MR Egger	197	-3.54E-02	1.42e-01	8.03e-01	9.65e-01 (7.31e-01 - 1.27e+00)	0.35	TRUE	0.00e+00	2.72e+02	2.57e-04	2.00E-04	9.47e-01
				Weighted median		-1.04E-01	1.36e-01	4.43e-01	9.01e-01 (6.90e-01 - 1.18e+00)
				Inverse variance weighted		-2.77E-02	8.13e-02	7.33e-01	9.73e-01 (8.29e-01 - 1.14e+00)
				Simple mode		6.36e-02	2.75e-01	8.17e-01	1.07e+00 (6.22e-01 - 1.83e+00)
				Weighted mode		-8.71E-02	1.40e-01	5.33e-01	9.17e-01 (6.97e-01 - 1.21e+00)
Phosphate	Mesothelioma	C3_MESOTHELIOMA	FinnGen	MR Egger	197	1.39e-01	5.16e-01	7.87e-01	1.15e+00 (4.18e-01 - 3.16e+00)	0.35	TRUE	0.00e+00	2.29e+02	5.23e-02	0.0542	1.11e-01
				Weighted median		-1.50E-01	5.15e-01	7.71e-01	8.61e-01 (3.14e-01 - 2.36e+00)
				Inverse variance weighted		-5.36E-01	2.98e-01	7.23e-02	5.85e-01 (3.26e-01 - 1.05e+00)
				Simple mode		-2.45E-01	1.08e+00	8.21e-01	7.82e-01 (9.34e-02 - 6.56e+00)
				Weighted mode		1.85e-02	5.55e-01	9.73e-01	1.02e+00 (3.43e-01 - 3.02e+00)
Phosphate	Ovary cancer	C3_OVARY	FinnGen	MR Egger	197	3.02e-01	2.36e-01	2.02e-01	1.35e+00 (8.52e-01 - 2.15e+00)	0.35	TRUE	0.00e+00	1.98e+02	4.43e-01	0.4534	1.75e-01
				Weighted median		-1.39E-01	2.44e-01	5.68e-01	8.70e-01 (5.39e-01 - 1.40e+00)
				Inverse variance weighted		3.91e-02	1.36e-01	7.73e-01	1.04e+00 (7.97e-01 - 1.36e+00)
				Simple mode		2.25e-02	5.31e-01	9.66e-01	1.02e+00 (3.61e-01 - 2.89e+00)
				Weighted mode		-2.17E-02	2.80e-01	9.38e-01	9.79e-01 (5.66e-01 - 1.69e+00)
Phosphate	Pancreas cancer	C3_PANCREAS	FinnGen	MR Egger	197	1.53e-01	2.52e-01	5.44e-01	1.17e+00 (7.11e-01 - 1.91e+00)	0.35	TRUE	0.00e+00	2.23e+02	9.15e-02	0.0938	9.46e-01
				Weighted median		3.57e-01	2.38e-01	1.33e-01	1.43e+00 (8.97e-01 - 2.28e+00)
				Inverse variance weighted		1.39e-01	1.44e-01	3.35e-01	1.15e+00 (8.66e-01 - 1.53e+00)
				Simple mode		5.07e-01	5.23e-01	3.33e-01	1.66e+00 (5.96e-01 - 4.63e+00)
				Weighted mode		2.90e-01	2.59e-01	2.64e-01	1.34e+00 (8.05e-01 - 2.22e+00)
Phosphate	Prostate cancer	C3_PROSTATE	FinnGen	MR Egger	196	5.99e-02	1.00e-01	5.50e-01	1.06e+00 (8.73e-01 - 1.29e+00)	0.36	TRUE	0.00e+00	2.52e+02	3.75e-03	0.0044	9.94e-01
				Weighted median		1.17e-01	9.77e-02	2.32e-01	1.12e+00 (9.28e-01 - 1.36e+00)
				Inverse variance weighted		6.05e-02	5.74e-02	2.91e-01	1.06e+00 (9.49e-01 - 1.19e+00)
				Simple mode		3.58e-01	2.15e-01	9.85e-02	1.43e+00 (9.37e-01 - 2.18e+00)
				Weighted mode		1.30e-01	1.01e-01	2.01e-01	1.14e+00 (9.34e-01 - 1.39e+00)
Phosphate	Rectum cancer	C3_RECTUM	FinnGen	MR Egger	197	2.69e-01	1.89e-01	1.56e-01	1.31e+00 (9.03e-01 - 1.90e+00)	0.35	TRUE	0.00e+00	2.05e+02	3.23e-01	0.3356	1.06e-01
				Weighted median		4.02e-02	1.98e-01	8.39e-01	1.04e+00 (7.06e-01 - 1.53e+00)
				Inverse variance weighted		1.76e-02	1.09e-01	8.73e-01	1.02e+00 (8.21e-01 - 1.26e+00)
				Simple mode		5.45e-02	4.26e-01	8.98e-01	1.06e+00 (4.58e-01 - 2.43e+00)
				Weighted mode		2.32e-02	2.10e-01	9.12e-01	1.02e+00 (6.78e-01 - 1.54e+00)
Phosphate	Skin melanoma	C3_MELANOMA_SKIN	FinnGen	MR Egger	197	6.61e-02	1.80e-01	7.14e-01	1.07e+00 (7.51e-01 - 1.52e+00)	0.35	TRUE	0.00e+00	2.45e+02	1.02e-02	0.008	5.49e-01
				Weighted median		3.93e-02	1.58e-01	8.03e-01	1.04e+00 (7.64e-01 - 1.42e+00)
				Inverse variance weighted		-2.23E-02	1.03e-01	8.29e-01	9.78e-01 (7.99e-01 - 1.20e+00)
				Simple mode		3.15e-01	3.61e-01	3.84e-01	1.37e+00 (6.75e-01 - 2.78e+00)
				Weighted mode		3.74e-02	2.20e-01	8.65e-01	1.04e+00 (6.74e-01 - 1.60e+00)
Phosphate	Stomach cancer	C3_STOMACH	FinnGen	MR Egger	197	4.63e-02	2.45e-01	8.50e-01	1.05e+00 (6.49e-01 - 1.69e+00)	0.35	TRUE	0.00e+00	2.07e+02	2.89e-01	0.2916	5.56e-01
				Weighted median		-1.18E-01	2.27e-01	6.05e-01	8.89e-01 (5.69e-01 - 1.39e+00)
				Inverse variance weighted		1.64e-01	1.40e-01	2.42e-01	1.18e+00 (8.95e-01 - 1.55e+00)
				Simple mode		-8.24E-01	5.86e-01	1.62e-01	4.39e-01 (1.39e-01 - 1.38e+00)
				Weighted mode		-1.80E-01	2.62e-01	4.92e-01	8.35e-01 (5.00e-01 - 1.39e+00)
Phosphate	Testis cancer	C3_TESTIS	FinnGen	MR Egger	194	6.66e-02	4.59e-01	8.85e-01	1.07e+00 (4.35e-01 - 2.63e+00)	0.36	TRUE	0.00e+00	1.94e+02	4.63e-01	0.4484	8.10e-01
				Weighted median		-1.92E-01	4.38e-01	6.61e-01	8.25e-01 (3.50e-01 - 1.95e+00)
				Inverse variance weighted		-2.37E-02	2.63e-01	9.28e-01	9.77e-01 (5.83e-01 - 1.64e+00)
				Simple mode		-1.12E+00	1.02e+00	2.74e-01	3.26e-01 (4.40e-02 - 2.41e+00)
				Weighted mode		-1.83E-01	6.00e-01	7.61e-01	8.33e-01 (2.57e-01 - 2.70e+00)
Phosphate	Thyroid cancer	C3_THYROID_GLAND	FinnGen	MR Egger	197	1.67e-01	2.44e-01	4.95e-01	1.18e+00 (7.32e-01 - 1.91e+00)	0.35	TRUE	0.00e+00	2.56e+02	2.51e-03	0.002	8.44e-01
				Weighted median		2.89e-01	2.28e-01	2.06e-01	1.34e+00 (8.53e-01 - 2.09e+00)
				Inverse variance weighted		2.06e-01	1.40e-01	1.41e-01	1.23e+00 (9.34e-01 - 1.62e+00)
				Simple mode		1.08e+00	4.97e-01	3.18e-02	2.93e+00 (1.11e+00 - 7.76e+00)
				Weighted mode		2.98e-01	2.68e-01	2.67e-01	1.35e+00 (7.97e-01 - 2.28e+00)
SHBG	Bladder cancer	C3_BLADDER	FinnGen	MR Egger	325	9.44e-02	1.30e-01	4.69e-01	1.10e+00 (8.51e-01 - 1.42e+00)	0.26	TRUE	0.00e+00	4.00e+02	2.54e-03	0.002	1.24e-01
				Weighted median		2.32e-01	1.40e-01	9.73e-02	1.26e+00 (9.59e-01 - 1.66e+00)
				Inverse variance weighted		-6.12E-02	8.25e-02	4.58e-01	9.41e-01 (8.00e-01 - 1.11e+00)
				Simple mode		3.12e-01	3.88e-01	4.22e-01	1.37e+00 (6.39e-01 - 2.92e+00)
				Weighted mode		2.74e-01	1.46e-01	6.18e-02	1.31e+00 (9.88e-01 - 1.75e+00)
SHBG	Brain cancer	C3_BRAIN	FinnGen	MR Egger	326	-2.88E-01	2.01e-01	1.52e-01	7.49e-01 (5.05e-01 - 1.11e+00)	0.25	TRUE	0.00e+00	3.02e+02	8.13e-01	0.8222	7.60e-03
				Weighted median		3.34e-02	2.44e-01	8.91e-01	1.03e+00 (6.41e-01 - 1.67e+00)
				Inverse variance weighted		1.30e-01	1.27e-01	3.05e-01	1.14e+00 (8.88e-01 - 1.46e+00)
				Simple mode		6.46e-01	5.50e-01	2.41e-01	1.91e+00 (6.49e-01 - 5.61e+00)
				Weighted mode		4.46e-03	2.14e-01	9.83e-01	1.00e+00 (6.60e-01 - 1.53e+00)
SHBG	Breast cancer	C3_BREAST_3	FinnGen	MR Egger	323	-9.28E-03	6.35e-02	8.84e-01	9.91e-01 (8.75e-01 - 1.12e+00)	0.26	TRUE	0.00e+00	4.91e+02	3.69e-09	<2e-04	7.84e-01
				Weighted median		-6.87E-02	6.14e-02	2.63e-01	9.34e-01 (8.28e-01 - 1.05e+00)
				Inverse variance weighted		4.19e-03	4.01e-02	9.17e-01	1.00e+00 (9.28e-01 - 1.09e+00)
				Simple mode		-1.12E-01	1.43e-01	4.35e-01	8.94e-01 (6.76e-01 - 1.18e+00)
				Weighted mode		-8.06E-02	6.19e-02	1.94e-01	9.23e-01 (8.17e-01 - 1.04e+00)
SHBG	Colon cancer	C3_COLON	FinnGen	MR Egger	326	1.95e-01	1.16e-01	9.30e-02	1.22e+00 (9.69e-01 - 1.53e+00)	0.25	TRUE	0.00e+00	4.53e+02	3.19e-06	<2e-04	5.13e-02
				Weighted median		2.26e-01	1.18e-01	5.52e-02	1.25e+00 (9.95e-01 - 1.58e+00)
				Inverse variance weighted		1.97e-02	7.37e-02	7.90e-01	1.02e+00 (8.83e-01 - 1.18e+00)
				Simple mode		3.35e-02	3.06e-01	9.13e-01	1.03e+00 (5.68e-01 - 1.88e+00)
				Weighted mode		2.27e-01	1.14e-01	4.70e-02	1.26e+00 (1.00e+00 - 1.57e+00)
SHBG	Endometrial cancer	C3_CORPUS_UTERI	FinnGen	MR Egger	326	-1.35E-01	1.46e-01	3.57e-01	8.74e-01 (6.56e-01 - 1.16e+00)	0.25	TRUE	0.00e+00	3.65e+02	6.18e-02	0.062	4.59e-02
				Weighted median		-7.49E-02	1.70e-01	6.59e-01	9.28e-01 (6.65e-01 - 1.29e+00)
				Inverse variance weighted		9.21e-02	9.29e-02	3.21e-01	1.10e+00 (9.14e-01 - 1.32e+00)
				Simple mode		1.86e-01	4.09e-01	6.49e-01	1.21e+00 (5.40e-01 - 2.69e+00)
				Weighted mode		-9.03E-02	1.58e-01	5.68e-01	9.14e-01 (6.70e-01 - 1.25e+00)
SHBG	Esophageal cancer	C3_OESOPHAGUS	FinnGen	MR Egger	326	-3.89E-01	2.58e-01	1.33e-01	6.78e-01 (4.09e-01 - 1.12e+00)	0.25	TRUE	0.00e+00	3.47e+02	1.96e-01	0.1966	7.48e-01
				Weighted median		-6.26E-01	2.90e-01	3.10e-02	5.35e-01 (3.03e-01 - 9.45e-01)
				Inverse variance weighted		-3.24E-01	1.63e-01	4.65e-02	7.23e-01 (5.25e-01 - 9.95e-01)
				Simple mode		-9.67E-01	6.92e-01	1.63e-01	3.80e-01 (9.79e-02 - 1.48e+00)
				Weighted mode		-5.26E-01	2.83e-01	6.43e-02	5.91e-01 (3.39e-01 - 1.03e+00)
SHBG	Kindey cancer	C3_KIDNEY_NOTRELPELVIS	FinnGen	MR Egger	326	6.83e-02	1.37e-01	6.19e-01	1.07e+00 (8.18e-01 - 1.40e+00)	0.25	TRUE	0.00e+00	3.53e+02	1.34e-01	0.136	8.63e-01
				Weighted median		2.02e-01	1.61e-01	2.08e-01	1.22e+00 (8.93e-01 - 1.68e+00)
				Inverse variance weighted		8.66e-02	8.67e-02	3.17e-01	1.09e+00 (9.20e-01 - 1.29e+00)
				Simple mode		2.58e-01	3.64e-01	4.78e-01	1.29e+00 (6.35e-01 - 2.64e+00)
				Weighted mode		1.04e-01	1.44e-01	4.71e-01	1.11e+00 (8.37e-01 - 1.47e+00)
SHBG	Liver cancer	C3_LIVER_INTRAHEPATIC_BILE_DUCTS	FinnGen	MR Egger	326	-5.66E-02	2.31e-01	8.06e-01	9.45e-01 (6.01e-01 - 1.49e+00)	0.25	TRUE	0.00e+00	3.59e+02	9.70e-02	0.1058	5.89e-01
				Weighted median		-1.71E-01	2.49e-01	4.91e-01	8.43e-01 (5.18e-01 - 1.37e+00)
				Inverse variance weighted		-1.53E-01	1.46e-01	2.94e-01	8.58e-01 (6.45e-01 - 1.14e+00)
				Simple mode		7.09e-01	5.87e-01	2.28e-01	2.03e+00 (6.43e-01 - 6.43e+00)
				Weighted mode		-2.30E-01	2.34e-01	3.25e-01	7.94e-01 (5.02e-01 - 1.26e+00)
SHBG	Lung cancer	C3_BRONCHUS_LUNG	FinnGen	MR Egger	326	-5.92E-02	8.93e-02	5.08e-01	9.42e-01 (7.91e-01 - 1.12e+00)	0.25	TRUE	0.00e+00	3.95e+02	4.56e-03	0.0042	9.44e-01
				Weighted median		3.47e-02	9.58e-02	7.18e-01	1.04e+00 (8.58e-01 - 1.25e+00)
				Inverse variance weighted		-6.41E-02	5.64e-02	2.56e-01	9.38e-01 (8.40e-01 - 1.05e+00)
				Simple mode		1.32e-01	2.00e-01	5.11e-01	1.14e+00 (7.71e-01 - 1.69e+00)
				Weighted mode		4.07e-02	9.27e-02	6.61e-01	1.04e+00 (8.69e-01 - 1.25e+00)
SHBG	Mesothelioma	C3_MESOTHELIOMA	FinnGen	MR Egger	326	-1.08E-01	3.36e-01	7.47e-01	8.97e-01 (4.65e-01 - 1.73e+00)	0.25	TRUE	0.00e+00	3.50e+02	1.67e-01	0.162	9.21e-01
				Weighted median		-2.71E-01	3.90e-01	4.87e-01	7.63e-01 (3.55e-01 - 1.64e+00)
				Inverse variance weighted		-8.26E-02	2.12e-01	6.97e-01	9.21e-01 (6.08e-01 - 1.39e+00)
				Simple mode		-1.36E-01	9.21e-01	8.83e-01	8.73e-01 (1.44e-01 - 5.31e+00)
				Weighted mode		-2.82E-02	3.57e-01	9.37e-01	9.72e-01 (4.83e-01 - 1.96e+00)
SHBG	Ovary cancer	C3_OVARY	FinnGen	MR Egger	326	2.09e-01	1.60e-01	1.94e-01	1.23e+00 (9.00e-01 - 1.69e+00)	0.25	TRUE	0.00e+00	3.34e+02	3.59e-01	0.3496	6.08e-01
				Weighted median		2.46e-01	1.90e-01	1.96e-01	1.28e+00 (8.81e-01 - 1.86e+00)
				Inverse variance weighted		2.73e-01	1.01e-01	7.08e-03	1.31e+00 (1.08e+00 - 1.60e+00)
				Simple mode		4.44e-02	4.79e-01	9.26e-01	1.05e+00 (4.09e-01 - 2.67e+00)
				Weighted mode		2.45e-01	1.82e-01	1.80e-01	1.28e+00 (8.94e-01 - 1.83e+00)
SHBG	Pancreas cancer	C3_PANCREAS	FinnGen	MR Egger	326	-9.43E-03	1.78e-01	9.58e-01	9.91e-01 (6.98e-01 - 1.41e+00)	0.25	TRUE	0.00e+00	4.15e+02	5.22e-04	6.00E-04	3.12e-02
				Weighted median		1.80e-02	1.87e-01	9.23e-01	1.02e+00 (7.06e-01 - 1.47e+00)
				Inverse variance weighted		2.90e-01	1.13e-01	1.07e-02	1.34e+00 (1.07e+00 - 1.67e+00)
				Simple mode		1.33e+00	4.88e-01	6.95e-03	3.77e+00 (1.45e+00 - 9.81e+00)
				Weighted mode		-1.28E-01	1.73e-01	4.58e-01	8.80e-01 (6.27e-01 - 1.23e+00)
SHBG	Prostate cancer	C3_PROSTATE	FinnGen	MR Egger	323	1.26e-01	7.45e-02	9.21e-02	1.13e+00 (9.80e-01 - 1.31e+00)	0.25	TRUE	0.00e+00	4.99e+02	8.13e-10	<2e-04	2.61e-01
				Weighted median		1.10e-01	7.54e-02	1.44e-01	1.12e+00 (9.63e-01 - 1.29e+00)
				Inverse variance weighted		6.08e-02	4.70e-02	1.96e-01	1.06e+00 (9.69e-01 - 1.17e+00)
				Simple mode		-2.09E-01	1.95e-01	2.85e-01	8.12e-01 (5.54e-01 - 1.19e+00)
				Weighted mode		7.03e-02	7.48e-02	3.48e-01	1.07e+00 (9.26e-01 - 1.24e+00)
SHBG	Rectum cancer	C3_RECTUM	FinnGen	MR Egger	325	7.95e-02	1.32e-01	5.48e-01	1.08e+00 (8.36e-01 - 1.40e+00)	0.26	TRUE	0.00e+00	3.57e+02	1.02e-01	0.1014	4.56e-01
				Weighted median		1.71e-01	1.48e-01	2.47e-01	1.19e+00 (8.88e-01 - 1.59e+00)
				Inverse variance weighted		3.10e-03	8.34e-02	9.70e-01	1.00e+00 (8.52e-01 - 1.18e+00)
				Simple mode		6.01e-02	3.56e-01	8.66e-01	1.06e+00 (5.29e-01 - 2.13e+00)
				Weighted mode		2.09e-01	1.49e-01	1.62e-01	1.23e+00 (9.20e-01 - 1.65e+00)
SHBG	Skin melanoma	C3_MELANOMA_SKIN	FinnGen	MR Egger	326	-1.24E-01	1.12e-01	2.69e-01	8.84e-01 (7.10e-01 - 1.10e+00)	0.25	TRUE	0.00e+00	3.48e+02	1.80e-01	0.1848	3.33e-01
				Weighted median		-1.24E-01	1.25e-01	3.20e-01	8.83e-01 (6.91e-01 - 1.13e+00)
				Inverse variance weighted		-3.99E-02	7.08e-02	5.73e-01	9.61e-01 (8.36e-01 - 1.10e+00)
				Simple mode		-7.32E-02	2.48e-01	7.68e-01	9.29e-01 (5.72e-01 - 1.51e+00)
				Weighted mode		-7.32E-02	1.15e-01	5.24e-01	9.29e-01 (7.42e-01 - 1.16e+00)
SHBG	Stomach cancer	C3_STOMACH	FinnGen	MR Egger	326	-8.68E-02	1.60e-01	5.89e-01	9.17e-01 (6.70e-01 - 1.26e+00)	0.25	TRUE	0.00e+00	3.18e+02	5.93e-01	0.5926	9.27e-01
				Weighted median		-6.79E-02	1.88e-01	7.19e-01	9.34e-01 (6.46e-01 - 1.35e+00)
				Inverse variance weighted		-7.55E-02	1.01e-01	4.56e-01	9.27e-01 (7.60e-01 - 1.13e+00)
				Simple mode		-1.60E-01	4.03e-01	6.93e-01	8.52e-01 (3.87e-01 - 1.88e+00)
				Weighted mode		-7.25E-02	1.79e-01	6.86e-01	9.30e-01 (6.55e-01 - 1.32e+00)
SHBG	Testis cancer	C3_TESTIS	FinnGen	MR Egger	326	1.28e-01	3.31e-01	7.00e-01	1.14e+00 (5.94e-01 - 2.17e+00)	0.25	TRUE	0.00e+00	3.80e+02	1.87e-02	0.0196	8.18e-01
				Weighted median		3.66e-02	3.36e-01	9.13e-01	1.04e+00 (5.37e-01 - 2.00e+00)
				Inverse variance weighted		6.87e-02	2.09e-01	7.43e-01	1.07e+00 (7.11e-01 - 1.61e+00)
				Simple mode		-7.25E-02	7.13e-01	9.19e-01	9.30e-01 (2.30e-01 - 3.76e+00)
				Weighted mode		1.33e-02	3.37e-01	9.69e-01	1.01e+00 (5.24e-01 - 1.96e+00)
SHBG	Thyroid cancer	C3_THYROID_GLAND	FinnGen	MR Egger	326	1.82e-01	1.61e-01	2.59e-01	1.20e+00 (8.75e-01 - 1.64e+00)	0.25	TRUE	0.00e+00	4.05e+02	1.60e-03	0.0016	4.57e-01
				Weighted median		1.48e-01	1.60e-01	3.55e-01	1.16e+00 (8.47e-01 - 1.59e+00)
				Inverse variance weighted		8.87e-02	1.01e-01	3.82e-01	1.09e+00 (8.96e-01 - 1.33e+00)
				Simple mode		-2.07E-01	3.66e-01	5.72e-01	8.13e-01 (3.96e-01 - 1.67e+00)
				Weighted mode		1.38e-01	1.48e-01	3.53e-01	1.15e+00 (8.58e-01 - 1.54e+00)
Total bilirubin	Bladder cancer	C3_BLADDER	FinnGen	MR Egger	134	1.09e-01	7.43e-02	1.46e-01	1.11e+00 (9.64e-01 - 1.29e+00)	2.54	TRUE	0.00e+00	1.55e+02	9.10e-02	0.0946	7.03e-01
				Weighted median		7.65e-02	8.83e-02	3.86e-01	1.08e+00 (9.08e-01 - 1.28e+00)
				Inverse variance weighted		9.38e-02	6.31e-02	1.37e-01	1.10e+00 (9.71e-01 - 1.24e+00)
				Simple mode		-8.36E-02	1.51e-01	5.80e-01	9.20e-01 (6.84e-01 - 1.24e+00)
				Weighted mode		8.76e-02	6.72e-02	1.95e-01	1.09e+00 (9.57e-01 - 1.25e+00)
Total bilirubin	Brain cancer	C3_BRAIN	FinnGen	MR Egger	135	9.52e-02	1.17e-01	4.16e-01	1.10e+00 (8.75e-01 - 1.38e+00)	2.55	TRUE	0.00e+00	1.48e+02	2.01e-01	0.222	8.29e-01
				Weighted median		7.26e-02	1.48e-01	6.24e-01	1.08e+00 (8.04e-01 - 1.44e+00)
				Inverse variance weighted		8.23e-02	1.00e-01	4.10e-01	1.09e+00 (8.93e-01 - 1.32e+00)
				Simple mode		-2.30E-02	2.90e-01	9.37e-01	9.77e-01 (5.54e-01 - 1.72e+00)
				Weighted mode		2.21e-02	1.21e-01	8.55e-01	1.02e+00 (8.07e-01 - 1.30e+00)
Total bilirubin	Breast cancer	C3_BREAST_3	FinnGen	MR Egger	135	5.77e-02	3.33e-02	8.58e-02	1.06e+00 (9.92e-01 - 1.13e+00)	2.55	TRUE	0.00e+00	1.84e+02	2.59e-03	0.002	8.06e-01
				Weighted median		4.07e-02	4.02e-02	3.12e-01	1.04e+00 (9.63e-01 - 1.13e+00)
				Inverse variance weighted		5.34e-02	2.85e-02	6.08e-02	1.05e+00 (9.98e-01 - 1.12e+00)
				Simple mode		-1.94E-03	6.46e-02	9.76e-01	9.98e-01 (8.79e-01 - 1.13e+00)
				Weighted mode		5.43e-02	3.05e-02	7.69e-02	1.06e+00 (9.95e-01 - 1.12e+00)
Total bilirubin	Colon cancer	C3_COLON	FinnGen	MR Egger	135	2.51e-02	6.11e-02	6.82e-01	1.03e+00 (9.10e-01 - 1.16e+00)	2.55	TRUE	0.00e+00	1.66e+02	2.98e-02	0.0312	4.15e-01
				Weighted median		-4.24E-02	7.30e-02	5.61e-01	9.58e-01 (8.31e-01 - 1.11e+00)
				Inverse variance weighted		5.06e-02	5.23e-02	3.33e-01	1.05e+00 (9.49e-01 - 1.17e+00)
				Simple mode		6.98e-02	1.32e-01	5.99e-01	1.07e+00 (8.27e-01 - 1.39e+00)
				Weighted mode		3.25e-02	5.96e-02	5.87e-01	1.03e+00 (9.19e-01 - 1.16e+00)
Total bilirubin	Endometrial cancer	C3_CORPUS_UTERI	FinnGen	MR Egger	134	-3.83E-02	8.14e-02	6.39e-01	9.62e-01 (8.21e-01 - 1.13e+00)	2.58	TRUE	0.00e+00	1.50e+02	1.55e-01	0.161	4.69e-01
				Weighted median		-4.02E-02	9.81e-02	6.82e-01	9.61e-01 (7.93e-01 - 1.16e+00)
				Inverse variance weighted		-8.05E-03	6.98e-02	9.08e-01	9.92e-01 (8.65e-01 - 1.14e+00)
				Simple mode		1.11e-02	2.09e-01	9.58e-01	1.01e+00 (6.71e-01 - 1.52e+00)
				Weighted mode		-5.28E-02	8.34e-02	5.28e-01	9.49e-01 (8.06e-01 - 1.12e+00)
Total bilirubin	Esophageal cancer	C3_OESOPHAGUS	FinnGen	MR Egger	135	-7.03E-02	1.38e-01	6.11e-01	9.32e-01 (7.11e-01 - 1.22e+00)	2.55	TRUE	0.00e+00	1.04e+02	9.76e-01	0.974	8.97e-01
				Weighted median		-1.36E-01	1.67e-01	4.17e-01	8.73e-01 (6.30e-01 - 1.21e+00)
				Inverse variance weighted		-7.96E-02	1.18e-01	5.02e-01	9.24e-01 (7.32e-01 - 1.16e+00)
				Simple mode		3.59e-02	2.91e-01	9.02e-01	1.04e+00 (5.86e-01 - 1.83e+00)
				Weighted mode		-1.33E-01	1.39e-01	3.40e-01	8.76e-01 (6.67e-01 - 1.15e+00)
Total bilirubin	Kindey cancer	C3_KIDNEY_NOTRELPELVIS	FinnGen	MR Egger	135	-3.06E-02	7.39e-02	6.79e-01	9.70e-01 (8.39e-01 - 1.12e+00)	2.55	TRUE	0.00e+00	1.43e+02	2.87e-01	0.243	1.75e-01
				Weighted median		1.64e-02	1.08e-01	8.80e-01	1.02e+00 (8.22e-01 - 1.26e+00)
				Inverse variance weighted		2.09e-02	6.38e-02	7.44e-01	1.02e+00 (9.01e-01 - 1.16e+00)
				Simple mode		1.87e-01	1.64e-01	2.58e-01	1.21e+00 (8.73e-01 - 1.66e+00)
				Weighted mode		-6.63E-03	7.20e-02	9.27e-01	9.93e-01 (8.63e-01 - 1.14e+00)
Total bilirubin	Liver cancer	C3_LIVER_INTRAHEPATIC_BILE_DUCTS	FinnGen	MR Egger	135	-5.73E-02	1.21e-01	6.37e-01	9.44e-01 (7.45e-01 - 1.20e+00)	2.55	TRUE	0.00e+00	1.22e+02	7.70e-01	0.7668	4.91e-02
				Weighted median		2.85e-02	1.70e-01	8.66e-01	1.03e+00 (7.38e-01 - 1.43e+00)
				Inverse variance weighted		6.58e-02	1.04e-01	5.27e-01	1.07e+00 (8.71e-01 - 1.31e+00)
				Simple mode		3.09e-01	2.71e-01	2.55e-01	1.36e+00 (8.01e-01 - 2.32e+00)
				Weighted mode		2.62e-02	1.37e-01	8.49e-01	1.03e+00 (7.84e-01 - 1.34e+00)
Total bilirubin	Lung cancer	C3_BRONCHUS_LUNG	FinnGen	MR Egger	135	1.93e-02	4.75e-02	6.86e-01	1.02e+00 (9.29e-01 - 1.12e+00)	2.55	TRUE	0.00e+00	1.60e+02	6.16e-02	0.0642	3.91e-03
				Weighted median		1.02e-03	5.89e-02	9.86e-01	1.00e+00 (8.92e-01 - 1.12e+00)
				Inverse variance weighted		-5.22E-02	4.19e-02	2.13e-01	9.49e-01 (8.74e-01 - 1.03e+00)
				Simple mode		-1.28E-01	1.07e-01	2.34e-01	8.80e-01 (7.14e-01 - 1.08e+00)
				Weighted mode		3.09e-04	4.72e-02	9.95e-01	1.00e+00 (9.12e-01 - 1.10e+00)
Total bilirubin	Mesothelioma	C3_MESOTHELIOMA	FinnGen	MR Egger	135	-1.83E-01	1.95e-01	3.48e-01	8.32e-01 (5.68e-01 - 1.22e+00)	2.55	TRUE	0.00e+00	1.58e+02	7.30e-02	0.078	5.08e-01
				Weighted median		-5.58E-02	2.10e-01	7.90e-01	9.46e-01 (6.27e-01 - 1.43e+00)
				Inverse variance weighted		-2.50E-01	1.67e-01	1.35e-01	7.79e-01 (5.62e-01 - 1.08e+00)
				Simple mode		-1.96E-01	3.86e-01	6.12e-01	8.22e-01 (3.86e-01 - 1.75e+00)
				Weighted mode		-1.96E-01	1.82e-01	2.84e-01	8.22e-01 (5.75e-01 - 1.18e+00)
Total bilirubin	Ovary cancer	C3_OVARY	FinnGen	MR Egger	135	6.11e-03	8.72e-02	9.44e-01	1.01e+00 (8.48e-01 - 1.19e+00)	2.55	TRUE	0.00e+00	1.11e+02	9.23e-01	0.92	1.48e-01
				Weighted median		4.80e-02	1.22e-01	6.95e-01	1.05e+00 (8.25e-01 - 1.33e+00)
				Inverse variance weighted		7.11e-02	7.49e-02	3.43e-01	1.07e+00 (9.27e-01 - 1.24e+00)
				Simple mode		2.64e-02	2.05e-01	8.98e-01	1.03e+00 (6.87e-01 - 1.53e+00)
				Weighted mode		2.64e-02	8.96e-02	7.69e-01	1.03e+00 (8.61e-01 - 1.22e+00)
Total bilirubin	Pancreas cancer	C3_PANCREAS	FinnGen	MR Egger	135	-1.02E-01	8.74e-02	2.47e-01	9.03e-01 (7.61e-01 - 1.07e+00)	2.55	TRUE	0.00e+00	1.31e+02	5.46e-01	0.5574	2.17e-01
				Weighted median		-4.37E-02	1.14e-01	7.01e-01	9.57e-01 (7.66e-01 - 1.20e+00)
				Inverse variance weighted		-1.57E-01	7.51e-02	3.63e-02	8.55e-01 (7.38e-01 - 9.90e-01)
				Simple mode		-1.24E-01	2.07e-01	5.51e-01	8.84e-01 (5.89e-01 - 1.33e+00)
				Weighted mode		-1.24E-01	9.07e-02	1.75e-01	8.84e-01 (7.40e-01 - 1.06e+00)
Total bilirubin	Prostate cancer	C3_PROSTATE	FinnGen	MR Egger	135	-4.74E-03	3.52e-02	8.93e-01	9.95e-01 (9.29e-01 - 1.07e+00)	2.55	TRUE	0.00e+00	1.57e+02	8.21e-02	0.0818	6.90e-02
				Weighted median		-2.01E-02	4.23e-02	6.35e-01	9.80e-01 (9.02e-01 - 1.06e+00)
				Inverse variance weighted		-3.78E-02	3.05e-02	2.14e-01	9.63e-01 (9.07e-01 - 1.02e+00)
				Simple mode		-8.38E-02	7.48e-02	2.65e-01	9.20e-01 (7.94e-01 - 1.06e+00)
				Weighted mode		-1.10E-02	3.54e-02	7.57e-01	9.89e-01 (9.23e-01 - 1.06e+00)
Total bilirubin	Rectum cancer	C3_RECTUM	FinnGen	MR Egger	135	-4.22E-02	6.94e-02	5.44e-01	9.59e-01 (8.37e-01 - 1.10e+00)	2.55	TRUE	0.00e+00	1.25e+02	7.00e-01	0.7146	7.43e-01
				Weighted median		-1.22E-01	8.92e-02	1.70e-01	8.85e-01 (7.43e-01 - 1.05e+00)
				Inverse variance weighted		-5.39E-02	5.96e-02	3.66e-01	9.48e-01 (8.43e-01 - 1.06e+00)
				Simple mode		-2.66E-01	1.67e-01	1.14e-01	7.67e-01 (5.53e-01 - 1.06e+00)
				Weighted mode		-8.08E-02	7.16e-02	2.61e-01	9.22e-01 (8.02e-01 - 1.06e+00)
Total bilirubin	Skin melanoma	C3_MELANOMA_SKIN	FinnGen	MR Egger	135	9.29e-02	6.13e-02	1.32e-01	1.10e+00 (9.73e-01 - 1.24e+00)	2.55	TRUE	0.00e+00	1.40e+02	3.49e-01	0.3346	8.04e-01
				Weighted median		9.60e-02	8.35e-02	2.51e-01	1.10e+00 (9.35e-01 - 1.30e+00)
				Inverse variance weighted		1.01e-01	5.25e-02	5.49e-02	1.11e+00 (9.98e-01 - 1.23e+00)
				Simple mode		1.08e-02	1.43e-01	9.40e-01	1.01e+00 (7.65e-01 - 1.34e+00)
				Weighted mode		1.07e-01	6.14e-02	8.44e-02	1.11e+00 (9.87e-01 - 1.25e+00)
Total bilirubin	Stomach cancer	C3_STOMACH	FinnGen	MR Egger	135	-7.87E-02	8.98e-02	3.83e-01	9.24e-01 (7.75e-01 - 1.10e+00)	2.55	TRUE	0.00e+00	1.37e+02	4.11e-01	0.424	9.22e-01
				Weighted median		-1.02E-01	1.16e-01	3.80e-01	9.03e-01 (7.19e-01 - 1.13e+00)
				Inverse variance weighted		-7.41E-02	7.69e-02	3.35e-01	9.29e-01 (7.99e-01 - 1.08e+00)
				Simple mode		1.71e-01	2.20e-01	4.38e-01	1.19e+00 (7.71e-01 - 1.82e+00)
				Weighted mode		-8.48E-02	9.04e-02	3.50e-01	9.19e-01 (7.70e-01 - 1.10e+00)
Total bilirubin	Testis cancer	C3_TESTIS	FinnGen	MR Egger	135	-4.62E-02	1.70e-01	7.87e-01	9.55e-01 (6.84e-01 - 1.33e+00)	2.55	TRUE	0.00e+00	1.29e+02	5.96e-01	0.601	5.66e-01
				Weighted median		1.17e-01	2.28e-01	6.08e-01	1.12e+00 (7.19e-01 - 1.76e+00)
				Inverse variance weighted		4.14e-03	1.46e-01	9.77e-01	1.00e+00 (7.54e-01 - 1.34e+00)
				Simple mode		-2.42E-01	3.74e-01	5.19e-01	7.85e-01 (3.77e-01 - 1.63e+00)
				Weighted mode		-4.00E-02	1.75e-01	8.20e-01	9.61e-01 (6.82e-01 - 1.35e+00)
Total bilirubin	Thyroid cancer	C3_THYROID_GLAND	FinnGen	MR Egger	135	-6.24E-03	9.94e-02	9.50e-01	9.94e-01 (8.18e-01 - 1.21e+00)	2.55	TRUE	0.00e+00	2.10e+02	2.87e-05	<2e-04	3.80e-01
				Weighted median		2.18e-02	1.15e-01	8.49e-01	1.02e+00 (8.16e-01 - 1.28e+00)
				Inverse variance weighted		3.87e-02	8.53e-02	6.50e-01	1.04e+00 (8.79e-01 - 1.23e+00)
				Simple mode		1.17e-01	2.14e-01	5.85e-01	1.12e+00 (7.39e-01 - 1.71e+00)
				Weighted mode		3.99e-02	9.09e-02	6.62e-01	1.04e+00 (8.71e-01 - 1.24e+00)
Testosterone	Bladder cancer	C3_BLADDER	FinnGen	MR Egger	104	6.67e-01	3.63e-01	6.87e-02	1.95e+00 (9.57e-01 - 3.97e+00)	0.29	TRUE	0.00e+00	1.31e+02	3.37e-02	0.0364	4.44e-02
				Weighted median		1.01e-01	3.45e-01	7.71e-01	1.11e+00 (5.62e-01 - 2.18e+00)
				Inverse variance weighted		9.16e-02	2.30e-01	6.91e-01	1.10e+00 (6.98e-01 - 1.72e+00)
				Simple mode		5.49e-01	7.07e-01	4.39e-01	1.73e+00 (4.33e-01 - 6.92e+00)
				Weighted mode		7.67e-02	3.53e-01	8.29e-01	1.08e+00 (5.40e-01 - 2.16e+00)
Testosterone	Brain cancer	C3_BRAIN	FinnGen	MR Egger	104	1.01e+00	5.92e-01	9.19e-02	2.74e+00 (8.58e-01 - 8.75e+00)	0.29	TRUE	0.00e+00	1.15e+02	1.89e-01	0.1888	3.29e-01
				Weighted median		1.20e+00	5.62e-01	3.28e-02	3.32e+00 (1.10e+00 - 1.00e+01)
				Inverse variance weighted		5.55e-01	3.71e-01	1.34e-01	1.74e+00 (8.42e-01 - 3.60e+00)
				Simple mode		1.86e+00	1.23e+00	1.33e-01	6.44e+00 (5.79e-01 - 7.17e+01)
				Weighted mode		1.77e+00	5.88e-01	3.25e-03	5.89e+00 (1.86e+00 - 1.87e+01)
Testosterone	Breast cancer	C3_BREAST_3	FinnGen	MR Egger	104	3.35e-01	1.77e-01	6.12e-02	1.40e+00 (9.88e-01 - 1.98e+00)	0.29	TRUE	0.00e+00	1.58e+02	4.35e-04	4.00E-04	2.70e-01
				Weighted median		7.73e-02	1.59e-01	6.26e-01	1.08e+00 (7.92e-01 - 1.47e+00)
				Inverse variance weighted		1.82e-01	1.11e-01	1.01e-01	1.20e+00 (9.65e-01 - 1.49e+00)
				Simple mode		4.31e-01	3.68e-01	2.44e-01	1.54e+00 (7.48e-01 - 3.16e+00)
				Weighted mode		2.60e-01	1.77e-01	1.45e-01	1.30e+00 (9.17e-01 - 1.83e+00)
Testosterone	Colon cancer	C3_COLON	FinnGen	MR Egger	104	-1.38E-01	3.15e-01	6.63e-01	8.71e-01 (4.70e-01 - 1.62e+00)	0.29	TRUE	0.00e+00	1.33e+02	2.36e-02	0.0232	7.06e-01
				Weighted median		-2.80E-01	3.05e-01	3.59e-01	7.56e-01 (4.16e-01 - 1.38e+00)
				Inverse variance weighted		-4.45E-02	1.96e-01	8.21e-01	9.56e-01 (6.51e-01 - 1.41e+00)
				Simple mode		-6.50E-01	6.83e-01	3.43e-01	5.22e-01 (1.37e-01 - 1.99e+00)
				Weighted mode		-5.24E-01	3.74e-01	1.64e-01	5.92e-01 (2.84e-01 - 1.23e+00)
Testosterone	Endometrial cancer	C3_CORPUS_UTERI	FinnGen	MR Egger	104	4.87e-01	4.23e-01	2.53e-01	1.63e+00 (7.10e-01 - 3.73e+00)	0.29	TRUE	0.00e+00	1.22e+02	9.64e-02	0.0872	9.03e-01
				Weighted median		5.20e-01	4.22e-01	2.18e-01	1.68e+00 (7.36e-01 - 3.84e+00)
				Inverse variance weighted		4.46e-01	2.64e-01	9.06e-02	1.56e+00 (9.32e-01 - 2.62e+00)
				Simple mode		3.98e-01	9.16e-01	6.65e-01	1.49e+00 (2.47e-01 - 8.96e+00)
				Weighted mode		1.07e+00	5.02e-01	3.53e-02	2.92e+00 (1.09e+00 - 7.82e+00)
Testosterone	Esophageal cancer	C3_OESOPHAGUS	FinnGen	MR Egger	104	-2.31E-01	6.96e-01	7.40e-01	7.93e-01 (2.03e-01 - 3.11e+00)	0.29	TRUE	0.00e+00	8.75e+01	8.63e-01	0.8586	2.94e-01
				Weighted median		4.91e-01	6.86e-01	4.74e-01	1.63e+00 (4.26e-01 - 6.27e+00)
				Inverse variance weighted		3.42e-01	4.36e-01	4.32e-01	1.41e+00 (6.00e-01 - 3.31e+00)
				Simple mode		-1.69E-01	1.28e+00	8.95e-01	8.45e-01 (6.93e-02 - 1.03e+01)
				Weighted mode		2.72e-01	7.00e-01	6.98e-01	1.31e+00 (3.33e-01 - 5.18e+00)
Testosterone	Kindey cancer	C3_KIDNEY_NOTRELPELVIS	FinnGen	MR Egger	104	-4.91E-01	3.77e-01	1.95e-01	6.12e-01 (2.92e-01 - 1.28e+00)	0.29	TRUE	0.00e+00	1.10e+02	2.93e-01	0.2896	1.42e-01
				Weighted median		-2.78E-01	3.66e-01	4.47e-01	7.57e-01 (3.69e-01 - 1.55e+00)
				Inverse variance weighted		-5.66E-02	2.37e-01	8.12e-01	9.45e-01 (5.94e-01 - 1.50e+00)
				Simple mode		-2.37E-01	6.94e-01	7.34e-01	7.89e-01 (2.02e-01 - 3.08e+00)
				Weighted mode		-5.23E-01	3.67e-01	1.57e-01	5.93e-01 (2.88e-01 - 1.22e+00)
Testosterone	Liver cancer	C3_LIVER_INTRAHEPATIC_BILE_DUCTS	FinnGen	MR Egger	104	-2.28E-01	6.11e-01	7.10e-01	7.96e-01 (2.40e-01 - 2.64e+00)	0.29	TRUE	0.00e+00	8.28e+01	9.28e-01	0.931	7.29e-01
				Weighted median		1.84e-01	6.09e-01	7.63e-01	1.20e+00 (3.64e-01 - 3.97e+00)
				Inverse variance weighted		-6.28E-02	3.83e-01	8.70e-01	9.39e-01 (4.43e-01 - 1.99e+00)
				Simple mode		-6.25E-01	1.18e+00	5.96e-01	5.35e-01 (5.34e-02 - 5.36e+00)
				Weighted mode		-3.82E-02	5.93e-01	9.49e-01	9.63e-01 (3.01e-01 - 3.08e+00)
Testosterone	Lung cancer	C3_BRONCHUS_LUNG	FinnGen	MR Egger	104	8.47e-02	2.25e-01	7.08e-01	1.09e+00 (7.00e-01 - 1.69e+00)	0.29	TRUE	0.00e+00	1.01e+02	5.40e-01	0.5388	2.59e-01
				Weighted median		8.37e-02	2.39e-01	7.26e-01	1.09e+00 (6.81e-01 - 1.74e+00)
				Inverse variance weighted		-1.15E-01	1.41e-01	4.16e-01	8.92e-01 (6.77e-01 - 1.18e+00)
				Simple mode		-3.54E-01	4.83e-01	4.65e-01	7.02e-01 (2.73e-01 - 1.81e+00)
				Weighted mode		1.51e-01	2.59e-01	5.60e-01	1.16e+00 (7.00e-01 - 1.93e+00)
Testosterone	Mesothelioma	C3_MESOTHELIOMA	FinnGen	MR Egger	104	-7.76E-01	8.96e-01	3.89e-01	4.60e-01 (7.95e-02 - 2.67e+00)	0.29	TRUE	0.00e+00	9.64e+01	6.63e-01	0.6634	8.77e-02
				Weighted median		2.85e-01	9.08e-01	7.54e-01	1.33e+00 (2.24e-01 - 7.88e+00)
				Inverse variance weighted		4.28e-01	5.62e-01	4.46e-01	1.53e+00 (5.10e-01 - 4.61e+00)
				Simple mode		7.45e-01	1.78e+00	6.76e-01	2.11e+00 (6.48e-02 - 6.84e+01)
				Weighted mode		-2.68E-02	9.27e-01	9.77e-01	9.74e-01 (1.58e-01 - 5.99e+00)
Testosterone	Ovary cancer	C3_OVARY	FinnGen	MR Egger	104	5.84e-01	4.57e-01	2.04e-01	1.79e+00 (7.32e-01 - 4.39e+00)	0.29	TRUE	0.00e+00	1.11e+02	2.76e-01	0.2666	3.42e-01
				Weighted median		4.20e-01	4.59e-01	3.60e-01	1.52e+00 (6.19e-01 - 3.74e+00)
				Inverse variance weighted		2.44e-01	2.86e-01	3.94e-01	1.28e+00 (7.28e-01 - 2.24e+00)
				Simple mode		4.98e-01	9.32e-01	5.94e-01	1.65e+00 (2.65e-01 - 1.02e+01)
				Weighted mode		6.87e-01	4.78e-01	1.54e-01	1.99e+00 (7.79e-01 - 5.08e+00)
Testosterone	Pancreas cancer	C3_PANCREAS	FinnGen	MR Egger	104	-2.57E-01	4.77e-01	5.91e-01	7.74e-01 (3.04e-01 - 1.97e+00)	0.29	TRUE	0.00e+00	1.19e+02	1.30e-01	0.1252	6.85e-01
				Weighted median		1.38e-01	4.65e-01	7.67e-01	1.15e+00 (4.61e-01 - 2.86e+00)
				Inverse variance weighted		-1.06E-01	2.98e-01	7.22e-01	9.00e-01 (5.02e-01 - 1.61e+00)
				Simple mode		5.31e-01	1.08e+00	6.23e-01	1.70e+00 (2.06e-01 - 1.40e+01)
				Weighted mode		1.63e-01	5.08e-01	7.49e-01	1.18e+00 (4.35e-01 - 3.18e+00)
Testosterone	Prostate cancer	C3_PROSTATE	FinnGen	MR Egger	104	4.46e-01	2.02e-01	2.98e-02	1.56e+00 (1.05e+00 - 2.32e+00)	0.29	TRUE	0.00e+00	1.56e+02	5.86e-04	4.00E-04	2.39e-01
				Weighted median		2.24e-01	1.67e-01	1.81e-01	1.25e+00 (9.01e-01 - 1.74e+00)
				Inverse variance weighted		2.59e-01	1.27e-01	4.10e-02	1.30e+00 (1.01e+00 - 1.66e+00)
				Simple mode		-4.71E-01	4.25e-01	2.71e-01	6.25e-01 (2.72e-01 - 1.44e+00)
				Weighted mode		3.00e-01	1.65e-01	7.20e-02	1.35e+00 (9.77e-01 - 1.87e+00)
Testosterone	Rectum cancer	C3_RECTUM	FinnGen	MR Egger	104	8.48e-03	3.87e-01	9.83e-01	1.01e+00 (4.72e-01 - 2.15e+00)	0.29	TRUE	0.00e+00	1.26e+02	6.52e-02	0.0618	7.51e-01
				Weighted median		-1.36E-01	3.51e-01	6.97e-01	8.72e-01 (4.39e-01 - 1.73e+00)
				Inverse variance weighted		1.05e-01	2.41e-01	6.64e-01	1.11e+00 (6.92e-01 - 1.78e+00)
				Simple mode		-5.58E-02	7.66e-01	9.42e-01	9.46e-01 (2.11e-01 - 4.25e+00)
				Weighted mode		-1.09E-01	3.54e-01	7.59e-01	8.97e-01 (4.48e-01 - 1.80e+00)
Testosterone	Skin melanoma	C3_MELANOMA_SKIN	FinnGen	MR Egger	104	-1.49E-01	3.03e-01	6.24e-01	8.62e-01 (4.76e-01 - 1.56e+00)	0.29	TRUE	0.00e+00	1.03e+02	4.69e-01	0.4602	7.31e-01
				Weighted median		-1.65E-01	3.14e-01	5.99e-01	8.47e-01 (4.58e-01 - 1.57e+00)
				Inverse variance weighted		-2.30E-01	1.89e-01	2.23e-01	7.94e-01 (5.48e-01 - 1.15e+00)
				Simple mode		-7.67E-01	7.26e-01	2.93e-01	4.65e-01 (1.12e-01 - 1.93e+00)
				Weighted mode		-1.56E-01	3.69e-01	6.74e-01	8.56e-01 (4.15e-01 - 1.76e+00)
Testosterone	Stomach cancer	C3_STOMACH	FinnGen	MR Egger	104	-5.85E-01	4.79e-01	2.25e-01	5.57e-01 (2.18e-01 - 1.42e+00)	0.29	TRUE	0.00e+00	1.19e+02	1.35e-01	0.1472	2.18e-01
				Weighted median		-5.97E-01	4.34e-01	1.69e-01	5.50e-01 (2.35e-01 - 1.29e+00)
				Inverse variance weighted		-1.22E-01	3.00e-01	6.86e-01	8.86e-01 (4.92e-01 - 1.60e+00)
				Simple mode		-8.68E-02	8.07e-01	9.15e-01	9.17e-01 (1.89e-01 - 4.46e+00)
				Weighted mode		-5.11E-01	4.56e-01	2.66e-01	6.00e-01 (2.45e-01 - 1.47e+00)
Testosterone	Testis cancer	C3_TESTIS	FinnGen	MR Egger	104	1.86e-01	8.54e-01	8.28e-01	1.20e+00 (2.26e-01 - 6.42e+00)	0.29	TRUE	0.00e+00	9.18e+01	7.78e-01	0.772	8.20e-01
				Weighted median		-4.18E-01	8.87e-01	6.38e-01	6.59e-01 (1.16e-01 - 3.75e+00)
				Inverse variance weighted		3.38e-01	5.35e-01	5.28e-01	1.40e+00 (4.92e-01 - 4.00e+00)
				Simple mode		1.27e+00	1.72e+00	4.61e-01	3.56e+00 (1.23e-01 - 1.03e+02)
				Weighted mode		1.20e-01	9.89e-01	9.04e-01	1.13e+00 (1.62e-01 - 7.84e+00)
Testosterone	Thyroid cancer	C3_THYROID_GLAND	FinnGen	MR Egger	103	3.71e-01	4.43e-01	4.04e-01	1.45e+00 (6.09e-01 - 3.45e+00)	0.29	TRUE	0.00e+00	1.24e+02	6.96e-02	0.0802	4.29e-01
				Weighted median		1.11e-01	3.90e-01	7.75e-01	1.12e+00 (5.20e-01 - 2.40e+00)
				Inverse variance weighted		9.70e-02	2.77e-01	7.26e-01	1.10e+00 (6.41e-01 - 1.90e+00)
				Simple mode		3.34e-01	6.77e-01	6.23e-01	1.40e+00 (3.70e-01 - 5.26e+00)
				Weighted mode		1.31e-01	3.78e-01	7.30e-01	1.14e+00 (5.43e-01 - 2.39e+00)
Total protein	Bladder cancer	C3_BLADDER	FinnGen	MR Egger	287	6.02e-02	2.35e-01	7.98e-01	1.06e+00 (6.70e-01 - 1.68e+00)	0.21	TRUE	0.00e+00	3.03e+02	2.35e-01	0.2342	7.99e-01
				Weighted median		-2.65E-02	1.52e-01	8.62e-01	9.74e-01 (7.22e-01 - 1.31e+00)
				Inverse variance weighted		5.85e-03	9.73e-02	9.52e-01	1.01e+00 (8.31e-01 - 1.22e+00)
				Simple mode		4.15e-01	4.82e-01	3.90e-01	1.51e+00 (5.89e-01 - 3.90e+00)
				Weighted mode		4.88e-01	3.27e-01	1.37e-01	1.63e+00 (8.58e-01 - 3.10e+00)
Total protein	Brain cancer	C3_BRAIN	FinnGen	MR Egger	287	6.05e-01	3.90e-01	1.22e-01	1.83e+00 (8.53e-01 - 3.93e+00)	0.21	TRUE	0.00e+00	2.69e+02	7.53e-01	0.757	6.49e-01
				Weighted median		4.33e-01	2.80e-01	1.22e-01	1.54e+00 (8.91e-01 - 2.67e+00)
				Inverse variance weighted		4.44e-01	1.62e-01	6.13e-03	1.56e+00 (1.13e+00 - 2.14e+00)
				Simple mode		6.01e-01	6.95e-01	3.88e-01	1.82e+00 (4.67e-01 - 7.12e+00)
				Weighted mode		4.57e-01	4.62e-01	3.23e-01	1.58e+00 (6.39e-01 - 3.90e+00)
Total protein	Breast cancer	C3_BREAST_3	FinnGen	MR Egger	285	9.88e-02	1.18e-01	4.03e-01	1.10e+00 (8.76e-01 - 1.39e+00)	0.21	TRUE	0.00e+00	3.95e+02	1.50e-05	<2e-04	8.50e-01
				Weighted median		1.20e-01	7.52e-02	1.12e-01	1.13e+00 (9.73e-01 - 1.31e+00)
				Inverse variance weighted		7.84e-02	4.89e-02	1.09e-01	1.08e+00 (9.83e-01 - 1.19e+00)
				Simple mode		1.52e-01	2.09e-01	4.69e-01	1.16e+00 (7.72e-01 - 1.75e+00)
				Weighted mode		1.35e-01	1.23e-01	2.74e-01	1.14e+00 (8.99e-01 - 1.46e+00)
Total protein	Colon cancer	C3_COLON	FinnGen	MR Egger	287	-3.32E-01	2.15e-01	1.23e-01	7.17e-01 (4.71e-01 - 1.09e+00)	0.21	TRUE	0.00e+00	3.59e+02	2.16e-03	0.0016	1.92e-01
				Weighted median		-1.85E-01	1.39e-01	1.85e-01	8.31e-01 (6.33e-01 - 1.09e+00)
				Inverse variance weighted		-7.66E-02	8.94e-02	3.91e-01	9.26e-01 (7.77e-01 - 1.10e+00)
				Simple mode		-1.88E-01	3.55e-01	5.98e-01	8.29e-01 (4.13e-01 - 1.66e+00)
				Weighted mode		-1.51E-01	2.22e-01	4.97e-01	8.60e-01 (5.56e-01 - 1.33e+00)
Total protein	Endometrial cancer	C3_CORPUS_UTERI	FinnGen	MR Egger	287	1.41e-01	2.72e-01	6.05e-01	1.15e+00 (6.76e-01 - 1.96e+00)	0.21	TRUE	0.00e+00	2.91e+02	4.14e-01	0.4186	3.31e-01
				Weighted median		-1.98E-01	1.85e-01	2.84e-01	8.20e-01 (5.71e-01 - 1.18e+00)
				Inverse variance weighted		-9.97E-02	1.13e-01	3.78e-01	9.05e-01 (7.25e-01 - 1.13e+00)
				Simple mode		-5.47E-01	5.10e-01	2.84e-01	5.79e-01 (2.13e-01 - 1.57e+00)
				Weighted mode		-4.36E-01	3.23e-01	1.78e-01	6.47e-01 (3.43e-01 - 1.22e+00)
Total protein	Esophageal cancer	C3_OESOPHAGUS	FinnGen	MR Egger	287	5.49e-01	4.85e-01	2.58e-01	1.73e+00 (6.70e-01 - 4.48e+00)	0.21	TRUE	0.00e+00	2.73e+02	6.96e-01	0.698	1.69e-01
				Weighted median		1.69e-01	3.46e-01	6.25e-01	1.18e+00 (6.01e-01 - 2.33e+00)
				Inverse variance weighted		-5.91E-02	2.01e-01	7.69e-01	9.43e-01 (6.35e-01 - 1.40e+00)
				Simple mode		-4.99E-01	9.39e-01	5.95e-01	6.07e-01 (9.64e-02 - 3.82e+00)
				Weighted mode		5.60e-01	5.92e-01	3.45e-01	1.75e+00 (5.48e-01 - 5.59e+00)
Total protein	Kindey cancer	C3_KIDNEY_NOTRELPELVIS	FinnGen	MR Egger	287	2.02e-01	2.68e-01	4.52e-01	1.22e+00 (7.24e-01 - 2.07e+00)	0.21	TRUE	0.00e+00	3.13e+02	1.28e-01	0.1312	3.46e-01
				Weighted median		1.34e-01	1.85e-01	4.71e-01	1.14e+00 (7.95e-01 - 1.64e+00)
				Inverse variance weighted		-2.79E-02	1.11e-01	8.02e-01	9.73e-01 (7.82e-01 - 1.21e+00)
				Simple mode		-7.37E-01	4.89e-01	1.33e-01	4.78e-01 (1.83e-01 - 1.25e+00)
				Weighted mode		2.17e-01	3.23e-01	5.02e-01	1.24e+00 (6.59e-01 - 2.34e+00)
Total protein	Liver cancer	C3_LIVER_INTRAHEPATIC_BILE_DUCTS	FinnGen	MR Egger	287	-8.18E-01	4.60e-01	7.62e-02	4.41e-01 (1.79e-01 - 1.09e+00)	0.21	TRUE	0.00e+00	3.32e+02	3.25e-02	0.033	1.03e-01
				Weighted median		-5.81E-01	2.97e-01	5.02e-02	5.59e-01 (3.13e-01 - 1.00e+00)
				Inverse variance weighted		-1.35E-01	1.91e-01	4.81e-01	8.74e-01 (6.01e-01 - 1.27e+00)
				Simple mode		-6.18E-01	9.26e-01	5.05e-01	5.39e-01 (8.78e-02 - 3.31e+00)
				Weighted mode		-9.95E-01	5.93e-01	9.48e-02	3.70e-01 (1.16e-01 - 1.18e+00)
Total protein	Lung cancer	C3_BRONCHUS_LUNG	FinnGen	MR Egger	287	-4.13E-01	1.83e-01	2.46e-02	6.61e-01 (4.62e-01 - 9.47e-01)	0.21	TRUE	0.00e+00	3.93e+02	2.78e-05	<2e-04	6.08e-02
				Weighted median		-2.84E-02	1.22e-01	8.16e-01	9.72e-01 (7.65e-01 - 1.23e+00)
				Inverse variance weighted		-1.00E-01	7.64e-02	1.90e-01	9.05e-01 (7.79e-01 - 1.05e+00)
				Simple mode		1.94e-01	3.54e-01	5.83e-01	1.21e+00 (6.07e-01 - 2.43e+00)
				Weighted mode		-4.15E-02	2.28e-01	8.56e-01	9.59e-01 (6.14e-01 - 1.50e+00)
Total protein	Mesothelioma	C3_MESOTHELIOMA	FinnGen	MR Egger	287	9.09e-01	6.61e-01	1.70e-01	2.48e+00 (6.79e-01 - 9.08e+00)	0.21	TRUE	0.00e+00	3.20e+02	8.31e-02	0.0858	7.80e-02
				Weighted median		-3.47E-02	4.17e-01	9.34e-01	9.66e-01 (4.27e-01 - 2.19e+00)
				Inverse variance weighted		-1.55E-01	2.76e-01	5.75e-01	8.57e-01 (4.99e-01 - 1.47e+00)
				Simple mode		-2.10E+00	1.37e+00	1.26e-01	1.23e-01 (8.41e-03 - 1.79e+00)
				Weighted mode		1.83e+00	8.79e-01	3.80e-02	6.25e+00 (1.12e+00 - 3.50e+01)
Total protein	Ovary cancer	C3_OVARY	FinnGen	MR Egger	287	2.61e-02	3.26e-01	9.36e-01	1.03e+00 (5.42e-01 - 1.94e+00)	0.21	TRUE	0.00e+00	3.20e+02	8.39e-02	0.0786	9.87e-01
				Weighted median		-2.65E-03	2.01e-01	9.89e-01	9.97e-01 (6.72e-01 - 1.48e+00)
				Inverse variance weighted		2.12e-02	1.35e-01	8.75e-01	1.02e+00 (7.84e-01 - 1.33e+00)
				Simple mode		3.77e-02	6.08e-01	9.51e-01	1.04e+00 (3.16e-01 - 3.42e+00)
				Weighted mode		-3.64E-01	3.63e-01	3.16e-01	6.95e-01 (3.41e-01 - 1.41e+00)
Total protein	Pancreas cancer	C3_PANCREAS	FinnGen	MR Egger	287	5.28e-02	3.09e-01	8.64e-01	1.05e+00 (5.75e-01 - 1.93e+00)	0.21	TRUE	0.00e+00	2.86e+02	4.96e-01	0.5036	5.96e-01
				Weighted median		1.14e-01	2.31e-01	6.21e-01	1.12e+00 (7.12e-01 - 1.76e+00)
				Inverse variance weighted		2.02e-01	1.28e-01	1.15e-01	1.22e+00 (9.52e-01 - 1.57e+00)
				Simple mode		-1.36E-01	5.72e-01	8.12e-01	8.73e-01 (2.84e-01 - 2.68e+00)
				Weighted mode		1.63e-02	3.59e-01	9.64e-01	1.02e+00 (5.03e-01 - 2.05e+00)
Total protein	Prostate cancer	C3_PROSTATE	FinnGen	MR Egger	287	1.03e-02	1.39e-01	9.41e-01	1.01e+00 (7.70e-01 - 1.33e+00)	0.21	TRUE	0.00e+00	4.18e+02	5.64e-07	<2e-04	3.89e-01
				Weighted median		-1.17E-02	8.47e-02	8.90e-01	9.88e-01 (8.37e-01 - 1.17e+00)
				Inverse variance weighted		-9.84E-02	5.76e-02	8.76e-02	9.06e-01 (8.10e-01 - 1.01e+00)
				Simple mode		1.56e-01	2.28e-01	4.95e-01	1.17e+00 (7.47e-01 - 1.83e+00)
				Weighted mode		5.86e-02	1.35e-01	6.64e-01	1.06e+00 (8.14e-01 - 1.38e+00)
Total protein	Rectum cancer	C3_RECTUM	FinnGen	MR Egger	287	1.97e-02	2.44e-01	9.36e-01	1.02e+00 (6.33e-01 - 1.64e+00)	0.21	TRUE	0.00e+00	2.79e+02	6.06e-01	0.6136	1.99e-01
				Weighted median		-1.23E-01	1.62e-01	4.47e-01	8.84e-01 (6.44e-01 - 1.21e+00)
				Inverse variance weighted		-2.65E-01	1.01e-01	8.75e-03	7.67e-01 (6.29e-01 - 9.35e-01)
				Simple mode		-6.35E-01	4.47e-01	1.56e-01	5.30e-01 (2.21e-01 - 1.27e+00)
				Weighted mode		1.07e-01	2.72e-01	6.95e-01	1.11e+00 (6.53e-01 - 1.90e+00)
Total protein	Skin melanoma	C3_MELANOMA_SKIN	FinnGen	MR Egger	285	3.57e-01	2.38e-01	1.35e-01	1.43e+00 (8.96e-01 - 2.28e+00)	0.21	TRUE	0.00e+00	3.63e+02	9.90e-04	0.0022	2.32e-01
				Weighted median		1.20e-01	1.62e-01	4.58e-01	1.13e+00 (8.22e-01 - 1.55e+00)
				Inverse variance weighted		9.75e-02	9.90e-02	3.25e-01	1.10e+00 (9.08e-01 - 1.34e+00)
				Simple mode		-2.62E-01	3.92e-01	5.06e-01	7.70e-01 (3.57e-01 - 1.66e+00)
				Weighted mode		4.92e-02	2.62e-01	8.51e-01	1.05e+00 (6.29e-01 - 1.76e+00)
Total protein	Stomach cancer	C3_STOMACH	FinnGen	MR Egger	287	-3.31E-01	3.21e-01	3.04e-01	7.18e-01 (3.82e-01 - 1.35e+00)	0.21	TRUE	0.00e+00	3.04e+02	2.18e-01	0.2174	8.06e-01
				Weighted median		-5.61E-03	2.11e-01	9.79e-01	9.94e-01 (6.57e-01 - 1.50e+00)
				Inverse variance weighted		-2.59E-01	1.33e-01	5.19e-02	7.72e-01 (5.94e-01 - 1.00e+00)
				Simple mode		2.33e-01	6.18e-01	7.06e-01	1.26e+00 (3.76e-01 - 4.23e+00)
				Weighted mode		1.92e-01	4.19e-01	6.47e-01	1.21e+00 (5.33e-01 - 2.75e+00)
Total protein	Testis cancer	C3_TESTIS	FinnGen	MR Egger	287	2.53e-01	5.94e-01	6.70e-01	1.29e+00 (4.02e-01 - 4.13e+00)	0.21	TRUE	0.00e+00	2.66e+02	8.00e-01	0.7944	5.45e-01
				Weighted median		-4.68E-01	4.28e-01	2.73e-01	6.26e-01 (2.71e-01 - 1.45e+00)
				Inverse variance weighted		-7.40E-02	2.47e-01	7.64e-01	9.29e-01 (5.72e-01 - 1.51e+00)
				Simple mode		-5.05E-01	1.07e+00	6.38e-01	6.03e-01 (7.35e-02 - 4.95e+00)
				Weighted mode		-5.86E-01	6.56e-01	3.73e-01	5.57e-01 (1.54e-01 - 2.01e+00)
Total protein	Thyroid cancer	C3_THYROID_GLAND	FinnGen	MR Egger	285	-4.51E-01	3.00e-01	1.35e-01	6.37e-01 (3.54e-01 - 1.15e+00)	0.21	TRUE	0.00e+00	3.30e+02	3.09e-02	0.0354	1.40e-01
				Weighted median		-3.05E-01	1.97e-01	1.22e-01	7.37e-01 (5.01e-01 - 1.08e+00)
				Inverse variance weighted		-4.67E-02	1.25e-01	7.09e-01	9.54e-01 (7.47e-01 - 1.22e+00)
				Simple mode		-3.63E-01	5.24e-01	4.89e-01	6.96e-01 (2.49e-01 - 1.94e+00)
				Weighted mode		-3.63E-01	3.17e-01	2.54e-01	6.96e-01 (3.74e-01 - 1.30e+00)
Triglycerides	Bladder cancer	C3_BLADDER	FinnGen	MR Egger	309	-1.40E-01	1.34e-01	2.98e-01	8.69e-01 (6.68e-01 - 1.13e+00)	0.27	TRUE	0.00e+00	3.83e+02	2.38e-03	0.0028	1.73e-01
				Weighted median		-1.07E-01	1.31e-01	4.15e-01	8.98e-01 (6.94e-01 - 1.16e+00)
				Inverse variance weighted		2.48e-03	8.46e-02	9.77e-01	1.00e+00 (8.49e-01 - 1.18e+00)
				Simple mode		-1.67E-01	3.05e-01	5.85e-01	8.46e-01 (4.65e-01 - 1.54e+00)
				Weighted mode		-9.52E-02	1.24e-01	4.44e-01	9.09e-01 (7.13e-01 - 1.16e+00)
Triglycerides	Brain cancer	C3_BRAIN	FinnGen	MR Egger	309	-7.25E-02	2.07e-01	7.26e-01	9.30e-01 (6.20e-01 - 1.39e+00)	0.27	TRUE	0.00e+00	2.96e+02	6.74e-01	0.6768	5.98e-01
				Weighted median		-6.60E-02	2.33e-01	7.77e-01	9.36e-01 (5.93e-01 - 1.48e+00)
				Inverse variance weighted		-1.57E-01	1.30e-01	2.27e-01	8.55e-01 (6.62e-01 - 1.10e+00)
				Simple mode		8.67e-01	5.24e-01	9.88e-02	2.38e+00 (8.53e-01 - 6.64e+00)
				Weighted mode		-2.12E-01	2.14e-01	3.24e-01	8.09e-01 (5.32e-01 - 1.23e+00)
Triglycerides	Breast cancer	C3_BREAST_3	FinnGen	MR Egger	307	-5.88E-02	5.71e-02	3.04e-01	9.43e-01 (8.43e-01 - 1.05e+00)	0.28	TRUE	0.00e+00	3.59e+02	2.05e-02	0.0202	5.19e-01
				Weighted median		3.42e-02	5.97e-02	5.66e-01	1.03e+00 (9.21e-01 - 1.16e+00)
				Inverse variance weighted		-3.01E-02	3.60e-02	4.02e-01	9.70e-01 (9.04e-01 - 1.04e+00)
				Simple mode		3.19e-02	1.44e-01	8.25e-01	1.03e+00 (7.78e-01 - 1.37e+00)
				Weighted mode		8.61e-02	6.01e-02	1.53e-01	1.09e+00 (9.69e-01 - 1.23e+00)
Triglycerides	Colon cancer	C3_COLON	FinnGen	MR Egger	309	-3.37E-01	1.13e-01	3.04e-03	7.14e-01 (5.72e-01 - 8.91e-01)	0.27	TRUE	0.00e+00	3.84e+02	2.10e-03	0.0016	1.31e-02
				Weighted median		-2.46E-01	1.13e-01	2.98e-02	7.82e-01 (6.27e-01 - 9.76e-01)
				Inverse variance weighted		-1.18E-01	7.16e-02	9.88e-02	8.89e-01 (7.72e-01 - 1.02e+00)
				Simple mode		-1.74E-01	2.74e-01	5.27e-01	8.41e-01 (4.91e-01 - 1.44e+00)
				Weighted mode		-1.74E-01	1.19e-01	1.46e-01	8.41e-01 (6.66e-01 - 1.06e+00)
Triglycerides	Endometrial cancer	C3_CORPUS_UTERI	FinnGen	MR Egger	308	-2.10E-01	1.52e-01	1.68e-01	8.11e-01 (6.02e-01 - 1.09e+00)	0.28	TRUE	0.00e+00	3.49e+02	5.02e-02	0.0492	3.91e-01
				Weighted median		-2.67E-01	1.54e-01	8.24e-02	7.65e-01 (5.66e-01 - 1.03e+00)
				Inverse variance weighted		-1.09E-01	9.59e-02	2.58e-01	8.97e-01 (7.43e-01 - 1.08e+00)
				Simple mode		3.85e-01	3.89e-01	3.23e-01	1.47e+00 (6.86e-01 - 3.15e+00)
				Weighted mode		-2.75E-01	1.54e-01	7.63e-02	7.60e-01 (5.61e-01 - 1.03e+00)
Triglycerides	Esophageal cancer	C3_OESOPHAGUS	FinnGen	MR Egger	309	-1.49E-01	2.89e-01	6.05e-01	8.61e-01 (4.89e-01 - 1.52e+00)	0.27	TRUE	0.00e+00	3.87e+02	1.42e-03	8.00E-04	8.29e-01
				Weighted median		-1.86E-01	2.95e-01	5.28e-01	8.30e-01 (4.66e-01 - 1.48e+00)
				Inverse variance weighted		-1.98E-01	1.81e-01	2.75e-01	8.20e-01 (5.75e-01 - 1.17e+00)
				Simple mode		-5.72E-01	6.94e-01	4.11e-01	5.64e-01 (1.45e-01 - 2.20e+00)
				Weighted mode		1.00e-01	2.72e-01	7.13e-01	1.11e+00 (6.49e-01 - 1.88e+00)
Triglycerides	Kindey cancer	C3_KIDNEY_NOTRELPELVIS	FinnGen	MR Egger	309	2.38e-01	1.35e-01	8.02e-02	1.27e+00 (9.73e-01 - 1.65e+00)	0.27	TRUE	0.00e+00	2.89e+02	7.75e-01	0.7764	3.77e-01
				Weighted median		1.72e-01	1.43e-01	2.30e-01	1.19e+00 (8.97e-01 - 1.57e+00)
				Inverse variance weighted		1.45e-01	8.52e-02	8.98e-02	1.16e+00 (9.78e-01 - 1.37e+00)
				Simple mode		-1.73E-01	3.15e-01	5.83e-01	8.41e-01 (4.53e-01 - 1.56e+00)
				Weighted mode		2.48e-01	1.30e-01	5.77e-02	1.28e+00 (9.93e-01 - 1.65e+00)
Triglycerides	Liver cancer	C3_LIVER_INTRAHEPATIC_BILE_DUCTS	FinnGen	MR Egger	309	-1.57E-01	2.31e-01	4.99e-01	8.55e-01 (5.43e-01 - 1.35e+00)	0.27	TRUE	0.00e+00	3.26e+02	2.35e-01	0.2348	3.99e-02
				Weighted median		1.56e-02	2.42e-01	9.49e-01	1.02e+00 (6.32e-01 - 1.63e+00)
				Inverse variance weighted		2.14e-01	1.47e-01	1.44e-01	1.24e+00 (9.29e-01 - 1.65e+00)
				Simple mode		3.03e-01	5.61e-01	5.90e-01	1.35e+00 (4.50e-01 - 4.07e+00)
				Weighted mode		-1.75E-01	2.18e-01	4.22e-01	8.39e-01 (5.47e-01 - 1.29e+00)
Triglycerides	Lung cancer	C3_BRONCHUS_LUNG	FinnGen	MR Egger	309	-9.35E-02	9.15e-02	3.07e-01	9.11e-01 (7.61e-01 - 1.09e+00)	0.27	TRUE	0.00e+00	3.70e+02	8.79e-03	0.0088	9.97e-01
				Weighted median		-1.03E-01	9.25e-02	2.64e-01	9.02e-01 (7.52e-01 - 1.08e+00)
				Inverse variance weighted		-9.38E-02	5.75e-02	1.03e-01	9.10e-01 (8.14e-01 - 1.02e+00)
				Simple mode		-1.36E-04	2.25e-01	1.00e+00	1.00e+00 (6.44e-01 - 1.55e+00)
				Weighted mode		-1.06E-01	8.73e-02	2.26e-01	9.00e-01 (7.58e-01 - 1.07e+00)
Triglycerides	Mesothelioma	C3_MESOTHELIOMA	FinnGen	MR Egger	309	-2.50E-01	3.33e-01	4.54e-01	7.79e-01 (4.05e-01 - 1.50e+00)	0.27	TRUE	0.00e+00	2.86e+02	8.15e-01	0.8128	2.00e-01
				Weighted median		-2.51E-01	3.50e-01	4.74e-01	7.78e-01 (3.92e-01 - 1.55e+00)
				Inverse variance weighted		8.28e-02	2.10e-01	6.93e-01	1.09e+00 (7.20e-01 - 1.64e+00)
				Simple mode		-1.71E-01	7.95e-01	8.30e-01	8.43e-01 (1.78e-01 - 4.00e+00)
				Weighted mode		-8.46E-02	3.46e-01	8.07e-01	9.19e-01 (4.66e-01 - 1.81e+00)
Triglycerides	Ovary cancer	C3_OVARY	FinnGen	MR Egger	309	-1.16E-01	1.66e-01	4.85e-01	8.91e-01 (6.44e-01 - 1.23e+00)	0.27	TRUE	0.00e+00	3.18e+02	3.29e-01	0.3374	5.09e-01
				Weighted median		-6.37E-02	1.67e-01	7.03e-01	9.38e-01 (6.76e-01 - 1.30e+00)
				Inverse variance weighted		-2.01E-01	1.04e-01	5.38e-02	8.18e-01 (6.67e-01 - 1.00e+00)
				Simple mode		-4.57E-01	3.80e-01	2.30e-01	6.33e-01 (3.01e-01 - 1.33e+00)
				Weighted mode		-1.77E-01	1.77e-01	3.17e-01	8.38e-01 (5.93e-01 - 1.18e+00)
Triglycerides	Pancreas cancer	C3_PANCREAS	FinnGen	MR Egger	309	-4.37E-02	1.66e-01	7.93e-01	9.57e-01 (6.91e-01 - 1.33e+00)	0.27	TRUE	0.00e+00	3.17e+02	3.44e-01	0.3354	7.89e-01
				Weighted median		-3.75E-03	1.84e-01	9.84e-01	9.96e-01 (6.94e-01 - 1.43e+00)
				Inverse variance weighted		-9.14E-03	1.04e-01	9.30e-01	9.91e-01 (8.07e-01 - 1.22e+00)
				Simple mode		-2.49E-01	4.16e-01	5.50e-01	7.80e-01 (3.45e-01 - 1.76e+00)
				Weighted mode		-1.10E-02	1.70e-01	9.49e-01	9.89e-01 (7.09e-01 - 1.38e+00)
Triglycerides	Prostate cancer	C3_PROSTATE	FinnGen	MR Egger	306	-5.70E-02	7.97e-02	4.75e-01	9.45e-01 (8.08e-01 - 1.10e+00)	0.27	TRUE	0.00e+00	4.89e+02	1.10e-10	<2e-04	6.17e-01
				Weighted median		-4.61E-02	6.86e-02	5.01e-01	9.55e-01 (8.35e-01 - 1.09e+00)
				Inverse variance weighted		-8.83E-02	4.95e-02	7.42e-02	9.16e-01 (8.31e-01 - 1.01e+00)
				Simple mode		-7.27E-02	1.62e-01	6.53e-01	9.30e-01 (6.77e-01 - 1.28e+00)
				Weighted mode		-7.27E-02	6.46e-02	2.62e-01	9.30e-01 (8.19e-01 - 1.06e+00)
Triglycerides	Rectum cancer	C3_RECTUM	FinnGen	MR Egger	309	-3.13E-01	1.36e-01	2.21e-02	7.31e-01 (5.60e-01 - 9.55e-01)	0.27	TRUE	0.00e+00	3.44e+02	7.67e-02	0.0826	9.71e-02
				Weighted median		-2.21E-01	1.46e-01	1.29e-01	8.01e-01 (6.02e-01 - 1.07e+00)
				Inverse variance weighted		-1.37E-01	8.60e-02	1.11e-01	8.72e-01 (7.37e-01 - 1.03e+00)
				Simple mode		-8.86E-03	3.28e-01	9.78e-01	9.91e-01 (5.21e-01 - 1.89e+00)
				Weighted mode		-1.66E-01	1.47e-01	2.58e-01	8.47e-01 (6.35e-01 - 1.13e+00)
Triglycerides	Skin melanoma	C3_MELANOMA_SKIN	FinnGen	MR Egger	308	3.70e-02	1.21e-01	7.60e-01	1.04e+00 (8.19e-01 - 1.32e+00)	0.28	TRUE	0.00e+00	3.62e+02	1.61e-02	0.0176	1.81e-01
				Weighted median		6.92e-02	1.15e-01	5.47e-01	1.07e+00 (8.55e-01 - 1.34e+00)
				Inverse variance weighted		1.63e-01	7.64e-02	3.30e-02	1.18e+00 (1.01e+00 - 1.37e+00)
				Simple mode		2.44e-01	2.58e-01	3.46e-01	1.28e+00 (7.70e-01 - 2.12e+00)
				Weighted mode		7.50e-02	1.07e-01	4.83e-01	1.08e+00 (8.74e-01 - 1.33e+00)
Triglycerides	Stomach cancer	C3_STOMACH	FinnGen	MR Egger	309	-2.69E-01	1.65e-01	1.04e-01	7.64e-01 (5.53e-01 - 1.06e+00)	0.27	TRUE	0.00e+00	3.10e+02	4.61e-01	0.4486	1.33e-03
				Weighted median		-1.11E-01	1.81e-01	5.41e-01	8.95e-01 (6.27e-01 - 1.28e+00)
				Inverse variance weighted		1.46e-01	1.04e-01	1.60e-01	1.16e+00 (9.44e-01 - 1.42e+00)
				Simple mode		4.57e-02	3.97e-01	9.09e-01	1.05e+00 (4.80e-01 - 2.28e+00)
				Weighted mode		-1.54E-01	1.63e-01	3.46e-01	8.57e-01 (6.22e-01 - 1.18e+00)
Triglycerides	Testis cancer	C3_TESTIS	FinnGen	MR Egger	309	1.71e-01	3.16e-01	5.89e-01	1.19e+00 (6.39e-01 - 2.20e+00)	0.27	TRUE	0.00e+00	2.93e+02	7.21e-01	0.7286	7.02e-01
				Weighted median		4.44e-02	3.24e-01	8.91e-01	1.05e+00 (5.54e-01 - 1.97e+00)
				Inverse variance weighted		7.71e-02	1.99e-01	6.98e-01	1.08e+00 (7.32e-01 - 1.59e+00)
				Simple mode		-1.27E-01	6.80e-01	8.52e-01	8.81e-01 (2.32e-01 - 3.34e+00)
				Weighted mode		-3.44E-02	3.05e-01	9.11e-01	9.66e-01 (5.31e-01 - 1.76e+00)
Triglycerides	Thyroid cancer	C3_THYROID_GLAND	FinnGen	MR Egger	308	-2.97E-02	1.59e-01	8.52e-01	9.71e-01 (7.11e-01 - 1.33e+00)	0.28	TRUE	0.00e+00	3.56e+02	2.84e-02	0.0346	5.18e-01
				Weighted median		-1.69E-01	1.66e-01	3.07e-01	8.44e-01 (6.10e-01 - 1.17e+00)
				Inverse variance weighted		-1.10E-01	1.00e-01	2.74e-01	8.96e-01 (7.36e-01 - 1.09e+00)
				Simple mode		4.69e-01	3.75e-01	2.11e-01	1.60e+00 (7.67e-01 - 3.33e+00)
				Weighted mode		-6.53E-02	1.54e-01	6.72e-01	9.37e-01 (6.93e-01 - 1.27e+00)
Urate	Bladder cancer	C3_BLADDER	FinnGen	MR Egger	341	-1.46E-01	1.05e-01	1.66e-01	8.64e-01 (7.03e-01 - 1.06e+00)	0.29	TRUE	0.00e+00	3.91e+02	2.83e-02	0.0288	5.99e-03
				Weighted median		-3.81E-03	1.22e-01	9.75e-01	9.96e-01 (7.85e-01 - 1.26e+00)
				Inverse variance weighted		5.96e-02	7.54e-02	4.29e-01	1.06e+00 (9.16e-01 - 1.23e+00)
				Simple mode		1.00e-01	2.80e-01	7.20e-01	1.11e+00 (6.39e-01 - 1.91e+00)
				Weighted mode		-3.72E-03	1.17e-01	9.75e-01	9.96e-01 (7.92e-01 - 1.25e+00)
Urate	Brain cancer	C3_BRAIN	FinnGen	MR Egger	342	-1.79E-01	1.70e-01	2.95e-01	8.36e-01 (5.99e-01 - 1.17e+00)	0.29	TRUE	0.00e+00	3.21e+02	7.76e-01	0.7734	2.19e-01
				Weighted median		-2.40E-01	2.07e-01	2.45e-01	7.86e-01 (5.24e-01 - 1.18e+00)
				Inverse variance weighted		-3.27E-01	1.20e-01	6.59e-03	7.21e-01 (5.70e-01 - 9.13e-01)
				Simple mode		-5.06E-01	3.88e-01	1.93e-01	6.03e-01 (2.82e-01 - 1.29e+00)
				Weighted mode		-1.70E-01	1.95e-01	3.83e-01	8.44e-01 (5.76e-01 - 1.24e+00)
Urate	Breast cancer	C3_BREAST_3	FinnGen	MR Egger	340	-6.03E-02	4.67e-02	1.97e-01	9.41e-01 (8.59e-01 - 1.03e+00)	0.29	TRUE	0.00e+00	3.91e+02	2.73e-02	0.0294	5.23e-01
				Weighted median		-9.85E-04	5.25e-02	9.85e-01	9.99e-01 (9.01e-01 - 1.11e+00)
				Inverse variance weighted		-3.92E-02	3.30e-02	2.35e-01	9.62e-01 (9.01e-01 - 1.03e+00)
				Simple mode		1.42e-03	1.17e-01	9.90e-01	1.00e+00 (7.96e-01 - 1.26e+00)
				Weighted mode		-1.66E-02	5.28e-02	7.53e-01	9.84e-01 (8.87e-01 - 1.09e+00)
Urate	Colon cancer	C3_COLON	FinnGen	MR Egger	342	-3.98E-02	8.52e-02	6.41e-01	9.61e-01 (8.13e-01 - 1.14e+00)	0.29	TRUE	0.00e+00	3.52e+02	3.25e-01	0.328	5.90e-01
				Weighted median		-1.95E-02	9.83e-02	8.42e-01	9.81e-01 (8.09e-01 - 1.19e+00)
				Inverse variance weighted		-7.36E-03	6.03e-02	9.03e-01	9.93e-01 (8.82e-01 - 1.12e+00)
				Simple mode		-2.87E-02	2.01e-01	8.86e-01	9.72e-01 (6.56e-01 - 1.44e+00)
				Weighted mode		-2.87E-02	9.16e-02	7.54e-01	9.72e-01 (8.12e-01 - 1.16e+00)
Urate	Endometrial cancer	C3_CORPUS_UTERI	FinnGen	MR Egger	342	7.50e-03	1.21e-01	9.51e-01	1.01e+00 (7.94e-01 - 1.28e+00)	0.29	TRUE	0.00e+00	3.67e+02	1.63e-01	0.1696	1.68e-01
				Weighted median		7.84e-02	1.41e-01	5.77e-01	1.08e+00 (8.21e-01 - 1.42e+00)
				Inverse variance weighted		1.26e-01	8.61e-02	1.44e-01	1.13e+00 (9.58e-01 - 1.34e+00)
				Simple mode		4.92e-01	3.24e-01	1.29e-01	1.64e+00 (8.68e-01 - 3.09e+00)
				Weighted mode		2.53e-02	1.44e-01	8.60e-01	1.03e+00 (7.74e-01 - 1.36e+00)
Urate	Esophageal cancer	C3_OESOPHAGUS	FinnGen	MR Egger	342	-3.72E-01	2.13e-01	8.25e-02	6.90e-01 (4.54e-01 - 1.05e+00)	0.29	TRUE	0.00e+00	3.50e+02	3.63e-01	0.3552	7.27e-01
				Weighted median		-4.20E-01	2.68e-01	1.17e-01	6.57e-01 (3.89e-01 - 1.11e+00)
				Inverse variance weighted		-3.19E-01	1.51e-01	3.47e-02	7.27e-01 (5.41e-01 - 9.77e-01)
				Simple mode		-4.07E-01	5.44e-01	4.55e-01	6.66e-01 (2.29e-01 - 1.93e+00)
				Weighted mode		-6.91E-01	2.55e-01	7.09e-03	5.01e-01 (3.04e-01 - 8.26e-01)
Urate	Kindey cancer	C3_KIDNEY_NOTRELPELVIS	FinnGen	MR Egger	339	2.07e-01	1.18e-01	8.06e-02	1.23e+00 (9.76e-01 - 1.55e+00)	0.29	TRUE	0.00e+00	3.81e+02	5.17e-02	0.0494	4.37e-02
				Weighted median		-1.04E-01	1.34e-01	4.37e-01	9.01e-01 (6.93e-01 - 1.17e+00)
				Inverse variance weighted		3.84e-02	8.42e-02	6.48e-01	1.04e+00 (8.81e-01 - 1.23e+00)
				Simple mode		-3.68E-01	3.22e-01	2.55e-01	6.92e-01 (3.68e-01 - 1.30e+00)
				Weighted mode		1.18e-01	1.38e-01	3.93e-01	1.13e+00 (8.59e-01 - 1.47e+00)
Urate	Liver cancer	C3_LIVER_INTRAHEPATIC_BILE_DUCTS	FinnGen	MR Egger	342	3.47e-02	1.91e-01	8.56e-01	1.04e+00 (7.12e-01 - 1.51e+00)	0.29	TRUE	0.00e+00	3.60e+02	2.35e-01	0.2276	1.08e-01
				Weighted median		1.96e-01	2.16e-01	3.63e-01	1.22e+00 (7.97e-01 - 1.86e+00)
				Inverse variance weighted		2.53e-01	1.36e-01	6.21e-02	1.29e+00 (9.87e-01 - 1.68e+00)
				Simple mode		-1.15E-01	4.34e-01	7.91e-01	8.91e-01 (3.80e-01 - 2.09e+00)
				Weighted mode		1.93e-01	2.16e-01	3.71e-01	1.21e+00 (7.95e-01 - 1.85e+00)
Urate	Lung cancer	C3_BRONCHUS_LUNG	FinnGen	MR Egger	340	-2.03E-01	7.53e-02	7.50e-03	8.17e-01 (7.04e-01 - 9.46e-01)	0.29	TRUE	0.00e+00	4.10e+02	5.12e-03	0.0062	3.17e-01
				Weighted median		-2.05E-01	7.90e-02	9.48e-03	8.15e-01 (6.98e-01 - 9.51e-01)
				Inverse variance weighted		-1.49E-01	5.34e-02	5.16e-03	8.61e-01 (7.76e-01 - 9.56e-01)
				Simple mode		-5.56E-02	1.60e-01	7.29e-01	9.46e-01 (6.91e-01 - 1.30e+00)
				Weighted mode		-2.09E-01	7.69e-02	6.88e-03	8.11e-01 (6.98e-01 - 9.43e-01)
Urate	Mesothelioma	C3_MESOTHELIOMA	FinnGen	MR Egger	342	-2.31E-01	2.73e-01	3.97e-01	7.93e-01 (4.65e-01 - 1.35e+00)	0.29	TRUE	0.00e+00	3.43e+02	4.63e-01	0.4554	4.21e-01
				Weighted median		-2.25E-01	3.35e-01	5.02e-01	7.98e-01 (4.14e-01 - 1.54e+00)
				Inverse variance weighted		-7.67E-02	1.93e-01	6.92e-01	9.26e-01 (6.34e-01 - 1.35e+00)
				Simple mode		-3.27E-01	7.00e-01	6.41e-01	7.21e-01 (1.83e-01 - 2.84e+00)
				Weighted mode		-1.01E-01	3.26e-01	7.57e-01	9.04e-01 (4.78e-01 - 1.71e+00)
Urate	Ovary cancer	C3_OVARY	FinnGen	MR Egger	342	-2.51E-01	1.40e-01	7.39e-02	7.78e-01 (5.92e-01 - 1.02e+00)	0.29	TRUE	0.00e+00	3.79e+02	7.77e-02	0.0792	6.72e-03
				Weighted median		-6.71E-02	1.53e-01	6.62e-01	9.35e-01 (6.92e-01 - 1.26e+00)
				Inverse variance weighted		1.88e-02	9.99e-02	8.51e-01	1.02e+00 (8.38e-01 - 1.24e+00)
				Simple mode		3.51e-02	3.46e-01	9.19e-01	1.04e+00 (5.26e-01 - 2.04e+00)
				Weighted mode		-1.02E-01	1.61e-01	5.25e-01	9.03e-01 (6.59e-01 - 1.24e+00)
Urate	Pancreas cancer	C3_PANCREAS	FinnGen	MR Egger	342	1.45e-01	1.37e-01	2.88e-01	1.16e+00 (8.85e-01 - 1.51e+00)	0.29	TRUE	0.00e+00	3.51e+02	3.39e-01	0.3466	4.35e-01
				Weighted median		1.86e-01	1.67e-01	2.65e-01	1.20e+00 (8.68e-01 - 1.67e+00)
				Inverse variance weighted		6.99e-02	9.66e-02	4.69e-01	1.07e+00 (8.87e-01 - 1.30e+00)
				Simple mode		3.41e-01	3.28e-01	2.99e-01	1.41e+00 (7.40e-01 - 2.67e+00)
				Weighted mode		1.69e-01	1.54e-01	2.73e-01	1.18e+00 (8.76e-01 - 1.60e+00)
Urate	Prostate cancer	C3_PROSTATE	FinnGen	MR Egger	340	7.86e-03	6.06e-02	8.97e-01	1.01e+00 (8.95e-01 - 1.13e+00)	0.29	TRUE	0.00e+00	4.95e+02	6.23e-08	<2e-04	4.74e-01
				Weighted median		1.52e-02	6.11e-02	8.03e-01	1.02e+00 (9.01e-01 - 1.14e+00)
				Inverse variance weighted		3.85e-02	4.28e-02	3.68e-01	1.04e+00 (9.56e-01 - 1.13e+00)
				Simple mode		1.64e-02	1.10e-01	8.82e-01	1.02e+00 (8.19e-01 - 1.26e+00)
				Weighted mode		3.99e-02	5.42e-02	4.62e-01	1.04e+00 (9.36e-01 - 1.16e+00)
Urate	Rectum cancer	C3_RECTUM	FinnGen	MR Egger	342	-1.19E-01	1.08e-01	2.68e-01	8.87e-01 (7.19e-01 - 1.10e+00)	0.29	TRUE	0.00e+00	3.51e+02	3.41e-01	0.3454	7.90e-02
				Weighted median		1.10e-02	1.32e-01	9.33e-01	1.01e+00 (7.81e-01 - 1.31e+00)
				Inverse variance weighted		1.45e-02	7.63e-02	8.50e-01	1.01e+00 (8.74e-01 - 1.18e+00)
				Simple mode		-1.36E-01	2.63e-01	6.04e-01	8.73e-01 (5.21e-01 - 1.46e+00)
				Weighted mode		-8.32E-02	1.18e-01	4.80e-01	9.20e-01 (7.31e-01 - 1.16e+00)
Urate	Skin melanoma	C3_MELANOMA_SKIN	FinnGen	MR Egger	341	-1.55E-01	9.67e-02	1.10e-01	8.57e-01 (7.09e-01 - 1.04e+00)	0.29	TRUE	0.00e+00	3.76e+02	8.75e-02	0.0888	5.95e-01
				Weighted median		-2.73E-01	1.08e-01	1.13e-02	7.61e-01 (6.16e-01 - 9.40e-01)
				Inverse variance weighted		-1.18E-01	6.83e-02	8.29e-02	8.88e-01 (7.77e-01 - 1.02e+00)
				Simple mode		-2.30E-01	2.33e-01	3.24e-01	7.94e-01 (5.03e-01 - 1.25e+00)
				Weighted mode		-2.30E-01	1.07e-01	3.20e-02	7.94e-01 (6.44e-01 - 9.80e-01)
Urate	Stomach cancer	C3_STOMACH	FinnGen	MR Egger	341	-4.25E-01	1.39e-01	2.38e-03	6.54e-01 (4.98e-01 - 8.58e-01)	0.29	TRUE	0.00e+00	3.66e+02	1.62e-01	0.1608	4.95e-03
				Weighted median		-3.43E-01	1.59e-01	3.09e-02	7.10e-01 (5.20e-01 - 9.69e-01)
				Inverse variance weighted		-1.49E-01	9.98e-02	1.36e-01	8.62e-01 (7.09e-01 - 1.05e+00)
				Simple mode		-1.49E-01	3.35e-01	6.57e-01	8.62e-01 (4.47e-01 - 1.66e+00)
				Weighted mode		-4.16E-01	1.55e-01	7.67e-03	6.60e-01 (4.87e-01 - 8.94e-01)
Urate	Testis cancer	C3_TESTIS	FinnGen	MR Egger	342	-5.34E-01	2.60e-01	4.07e-02	5.86e-01 (3.52e-01 - 9.76e-01)	0.29	TRUE	0.00e+00	3.45e+02	4.33e-01	0.4366	5.61e-02
				Weighted median		-6.98E-01	3.04e-01	2.17e-02	4.98e-01 (2.74e-01 - 9.03e-01)
				Inverse variance weighted		-1.82E-01	1.85e-01	3.24e-01	8.34e-01 (5.80e-01 - 1.20e+00)
				Simple mode		-5.59E-01	6.55e-01	3.94e-01	5.72e-01 (1.58e-01 - 2.07e+00)
				Weighted mode		-7.91E-01	2.88e-01	6.35e-03	4.54e-01 (2.58e-01 - 7.97e-01)
Urate	Thyroid cancer	C3_THYROID_GLAND	FinnGen	MR Egger	341	1.16e-01	1.26e-01	3.57e-01	1.12e+00 (8.78e-01 - 1.44e+00)	0.29	TRUE	0.00e+00	3.62e+02	1.97e-01	0.1972	6.34e-01
				Weighted median		2.75e-01	1.41e-01	5.17e-02	1.32e+00 (9.98e-01 - 1.74e+00)
				Inverse variance weighted		1.58e-01	8.89e-02	7.49e-02	1.17e+00 (9.84e-01 - 1.39e+00)
				Simple mode		3.40e-01	2.90e-01	2.42e-01	1.40e+00 (7.96e-01 - 2.48e+00)
				Weighted mode		2.79e-01	1.39e-01	4.57e-02	1.32e+00 (1.01e+00 - 1.74e+00)
Vitamin D	Bladder cancer	C3_BLADDER	FinnGen	MR Egger	122	-7.97E-02	1.56e-01	6.10e-01	9.23e-01 (6.80e-01 - 1.25e+00)	1.14	TRUE	0.00e+00	1.24e+02	4.03e-01	0.4092	4.85e-01
				Weighted median		9.14e-02	1.51e-01	5.45e-01	1.10e+00 (8.15e-01 - 1.47e+00)
				Inverse variance weighted		5.26e-03	9.76e-02	9.57e-01	1.01e+00 (8.30e-01 - 1.22e+00)
				Simple mode		3.26e-01	2.87e-01	2.59e-01	1.39e+00 (7.89e-01 - 2.43e+00)
				Weighted mode		2.28e-02	1.43e-01	8.74e-01	1.02e+00 (7.72e-01 - 1.36e+00)
Vitamin D	Brain cancer	C3_BRAIN	FinnGen	MR Egger	122	1.79e-01	2.66e-01	5.01e-01	1.20e+00 (7.11e-01 - 2.01e+00)	1.14	TRUE	0.00e+00	1.25e+02	3.90e-01	0.4276	1.01e-01
				Weighted median		-1.35E-01	2.71e-01	6.19e-01	8.74e-01 (5.14e-01 - 1.49e+00)
				Inverse variance weighted		-1.63E-01	1.68e-01	3.31e-01	8.50e-01 (6.12e-01 - 1.18e+00)
				Simple mode		-9.81E-02	5.09e-01	8.48e-01	9.07e-01 (3.34e-01 - 2.46e+00)
				Weighted mode		-9.81E-02	2.41e-01	6.84e-01	9.07e-01 (5.65e-01 - 1.45e+00)
Vitamin D	Breast cancer	C3_BREAST_3	FinnGen	MR Egger	120	-9.17E-03	8.43e-02	9.14e-01	9.91e-01 (8.40e-01 - 1.17e+00)	1.15	TRUE	0.00e+00	1.85e+02	1.00e-04	<2e-04	4.52e-01
				Weighted median		2.04e-02	6.74e-02	7.62e-01	1.02e+00 (8.94e-01 - 1.16e+00)
				Inverse variance weighted		4.03e-02	5.29e-02	4.46e-01	1.04e+00 (9.39e-01 - 1.15e+00)
				Simple mode		7.76e-02	1.39e-01	5.78e-01	1.08e+00 (8.23e-01 - 1.42e+00)
				Weighted mode		1.82e-02	6.20e-02	7.70e-01	1.02e+00 (9.02e-01 - 1.15e+00)
Vitamin D	Colon cancer	C3_COLON	FinnGen	MR Egger	122	1.60e-01	1.30e-01	2.19e-01	1.17e+00 (9.10e-01 - 1.51e+00)	1.14	TRUE	0.00e+00	1.25e+02	3.88e-01	0.3802	5.02e-02
				Weighted median		-4.51E-02	1.30e-01	7.28e-01	9.56e-01 (7.42e-01 - 1.23e+00)
				Inverse variance weighted		-3.94E-02	8.23e-02	6.32e-01	9.61e-01 (8.18e-01 - 1.13e+00)
				Simple mode		-2.67E-02	2.62e-01	9.19e-01	9.74e-01 (5.83e-01 - 1.63e+00)
				Weighted mode		1.74e-02	1.25e-01	8.90e-01	1.02e+00 (7.96e-01 - 1.30e+00)
Vitamin D	Endometrial cancer	C3_CORPUS_UTERI	FinnGen	MR Egger	122	1.58e-01	2.00e-01	4.31e-01	1.17e+00 (7.92e-01 - 1.73e+00)	1.14	TRUE	0.00e+00	1.45e+02	6.60e-02	0.0736	6.24e-01
				Weighted median		4.84e-02	1.81e-01	7.89e-01	1.05e+00 (7.36e-01 - 1.50e+00)
				Inverse variance weighted		2.34e-01	1.25e-01	6.06e-02	1.26e+00 (9.90e-01 - 1.61e+00)
				Simple mode		8.79e-01	3.96e-01	2.83e-02	2.41e+00 (1.11e+00 - 5.23e+00)
				Weighted mode		1.10e-01	1.75e-01	5.30e-01	1.12e+00 (7.93e-01 - 1.57e+00)
Vitamin D	Esophageal cancer	C3_OESOPHAGUS	FinnGen	MR Egger	122	-2.88E-02	3.28e-01	9.30e-01	9.72e-01 (5.11e-01 - 1.85e+00)	1.14	TRUE	0.00e+00	1.21e+02	4.84e-01	0.4896	7.66e-01
				Weighted median		3.71e-03	3.28e-01	9.91e-01	1.00e+00 (5.28e-01 - 1.91e+00)
				Inverse variance weighted		-1.05E-01	2.05e-01	6.09e-01	9.01e-01 (6.03e-01 - 1.35e+00)
				Simple mode		-1.04E-01	6.86e-01	8.80e-01	9.01e-01 (2.35e-01 - 3.46e+00)
				Weighted mode		-4.54E-02	2.75e-01	8.69e-01	9.56e-01 (5.57e-01 - 1.64e+00)
Vitamin D	Kindey cancer	C3_KIDNEY_NOTRELPELVIS	FinnGen	MR Egger	122	1.50e-01	1.72e-01	3.85e-01	1.16e+00 (8.29e-01 - 1.63e+00)	1.14	TRUE	0.00e+00	1.10e+02	7.62e-01	0.7686	5.47e-01
				Weighted median		1.54e-01	1.69e-01	3.62e-01	1.17e+00 (8.37e-01 - 1.63e+00)
				Inverse variance weighted		6.91e-02	1.08e-01	5.23e-01	1.07e+00 (8.67e-01 - 1.32e+00)
				Simple mode		7.34e-01	3.04e-01	1.71e-02	2.08e+00 (1.15e+00 - 3.78e+00)
				Weighted mode		1.49e-01	1.60e-01	3.54e-01	1.16e+00 (8.48e-01 - 1.59e+00)
Vitamin D	Liver cancer	C3_LIVER_INTRAHEPATIC_BILE_DUCTS	FinnGen	MR Egger	120	-7.41E-01	2.89e-01	1.17e-02	4.77e-01 (2.70e-01 - 8.40e-01)	1.16	TRUE	0.00e+00	1.07e+02	7.73e-01	0.7572	1.55e-01
				Weighted median		-8.02E-01	2.93e-01	6.20e-03	4.49e-01 (2.53e-01 - 7.96e-01)
				Inverse variance weighted		-4.19E-01	1.82e-01	2.14e-02	6.58e-01 (4.60e-01 - 9.40e-01)
				Simple mode		-1.51E+00	5.57e-01	7.59e-03	2.20e-01 (7.40e-02 - 6.56e-01)
				Weighted mode		-6.74E-01	2.68e-01	1.31e-02	5.10e-01 (3.01e-01 - 8.61e-01)
Vitamin D	Lung cancer	C3_BRONCHUS_LUNG	FinnGen	MR Egger	122	2.06e-01	1.10e-01	6.37e-02	1.23e+00 (9.90e-01 - 1.52e+00)	1.14	TRUE	0.00e+00	1.29e+02	2.92e-01	0.2914	9.89e-01
				Weighted median		6.63e-02	1.12e-01	5.55e-01	1.07e+00 (8.57e-01 - 1.33e+00)
				Inverse variance weighted		2.05e-01	6.86e-02	2.87e-03	1.23e+00 (1.07e+00 - 1.40e+00)
				Simple mode		-2.31E-02	2.34e-01	9.21e-01	9.77e-01 (6.18e-01 - 1.54e+00)
				Weighted mode		1.44e-01	1.07e-01	1.80e-01	1.16e+00 (9.37e-01 - 1.43e+00)
Vitamin D	Mesothelioma	C3_MESOTHELIOMA	FinnGen	MR Egger	122	-3.91E-01	4.24e-01	3.58e-01	6.76e-01 (2.95e-01 - 1.55e+00)	1.14	TRUE	0.00e+00	1.24e+02	4.11e-01	0.3962	5.25e-02
				Weighted median		2.02e-01	4.40e-01	6.47e-01	1.22e+00 (5.16e-01 - 2.90e+00)
				Inverse variance weighted		2.56e-01	2.69e-01	3.41e-01	1.29e+00 (7.63e-01 - 2.19e+00)
				Simple mode		1.10e+00	7.97e-01	1.71e-01	2.99e+00 (6.28e-01 - 1.43e+01)
				Weighted mode		2.61e-01	4.09e-01	5.25e-01	1.30e+00 (5.82e-01 - 2.89e+00)
Vitamin D	Ovary cancer	C3_OVARY	FinnGen	MR Egger	122	7.69e-02	2.30e-01	7.39e-01	1.08e+00 (6.88e-01 - 1.70e+00)	1.14	TRUE	0.00e+00	1.51e+02	3.44e-02	0.0322	1.64e-01
				Weighted median		-2.61E-02	2.19e-01	9.05e-01	9.74e-01 (6.34e-01 - 1.50e+00)
				Inverse variance weighted		-1.74E-01	1.45e-01	2.29e-01	8.40e-01 (6.32e-01 - 1.12e+00)
				Simple mode		-6.66E-01	4.66e-01	1.55e-01	5.14e-01 (2.06e-01 - 1.28e+00)
				Weighted mode		-9.39E-02	2.01e-01	6.41e-01	9.10e-01 (6.14e-01 - 1.35e+00)
Vitamin D	Pancreas cancer	C3_PANCREAS	FinnGen	MR Egger	122	6.90e-02	2.23e-01	7.58e-01	1.07e+00 (6.92e-01 - 1.66e+00)	1.14	TRUE	0.00e+00	1.40e+02	1.18e-01	0.1062	2.25e-01
				Weighted median		-8.43E-02	2.36e-01	7.22e-01	9.19e-01 (5.78e-01 - 1.46e+00)
				Inverse variance weighted		-1.43E-01	1.40e-01	3.07e-01	8.67e-01 (6.58e-01 - 1.14e+00)
				Simple mode		-2.84E-01	5.09e-01	5.78e-01	7.53e-01 (2.78e-01 - 2.04e+00)
				Weighted mode		4.63e-02	2.27e-01	8.39e-01	1.05e+00 (6.71e-01 - 1.63e+00)
Vitamin D	Prostate cancer	C3_PROSTATE	FinnGen	MR Egger	120	-4.54E-02	9.16e-02	6.21e-01	9.56e-01 (7.99e-01 - 1.14e+00)	1.15	TRUE	0.00e+00	1.69e+02	1.85e-03	0.0014	2.30e-02
				Weighted median		1.21e-01	9.24e-02	1.90e-01	1.13e+00 (9.42e-01 - 1.35e+00)
				Inverse variance weighted		1.19e-01	5.83e-02	4.08e-02	1.13e+00 (1.01e+00 - 1.26e+00)
				Simple mode		2.85e-01	1.90e-01	1.36e-01	1.33e+00 (9.16e-01 - 1.93e+00)
				Weighted mode		4.75e-02	8.12e-02	5.59e-01	1.05e+00 (8.94e-01 - 1.23e+00)
Vitamin D	Rectum cancer	C3_RECTUM	FinnGen	MR Egger	122	2.89e-01	1.64e-01	8.13e-02	1.33e+00 (9.67e-01 - 1.84e+00)	1.14	TRUE	0.00e+00	1.16e+02	6.19e-01	0.6306	1.18e-01
				Weighted median		1.54e-01	1.63e-01	3.46e-01	1.17e+00 (8.47e-01 - 1.61e+00)
				Inverse variance weighted		8.72e-02	1.03e-01	3.97e-01	1.09e+00 (8.92e-01 - 1.34e+00)
				Simple mode		5.29e-02	2.84e-01	8.52e-01	1.05e+00 (6.04e-01 - 1.84e+00)
				Weighted mode		8.50e-02	1.49e-01	5.70e-01	1.09e+00 (8.13e-01 - 1.46e+00)
Vitamin D	Skin melanoma	C3_MELANOMA_SKIN	FinnGen	MR Egger	122	1.65e-02	1.45e-01	9.10e-01	1.02e+00 (7.66e-01 - 1.35e+00)	1.14	TRUE	0.00e+00	1.25e+02	3.95e-01	0.374	9.19e-01
				Weighted median		6.94e-03	1.47e-01	9.62e-01	1.01e+00 (7.55e-01 - 1.34e+00)
				Inverse variance weighted		2.79e-02	9.03e-02	7.57e-01	1.03e+00 (8.62e-01 - 1.23e+00)
				Simple mode		1.90e-01	3.20e-01	5.54e-01	1.21e+00 (6.46e-01 - 2.26e+00)
				Weighted mode		-1.61E-01	1.43e-01	2.63e-01	8.51e-01 (6.42e-01 - 1.13e+00)
Vitamin D	Stomach cancer	C3_STOMACH	FinnGen	MR Egger	122	3.11e-01	2.10e-01	1.40e-01	1.37e+00 (9.05e-01 - 2.06e+00)	1.14	TRUE	0.00e+00	1.01e+02	9.04e-01	0.9112	1.51e-01
				Weighted median		2.28e-01	1.97e-01	2.49e-01	1.26e+00 (8.53e-01 - 1.85e+00)
				Inverse variance weighted		7.56e-02	1.32e-01	5.66e-01	1.08e+00 (8.33e-01 - 1.40e+00)
				Simple mode		9.28e-02	3.84e-01	8.09e-01	1.10e+00 (5.17e-01 - 2.33e+00)
				Weighted mode		2.39e-01	1.92e-01	2.17e-01	1.27e+00 (8.71e-01 - 1.85e+00)
Vitamin D	Testis cancer	C3_TESTIS	FinnGen	MR Egger	122	7.14e-01	4.00e-01	7.69e-02	2.04e+00 (9.32e-01 - 4.47e+00)	1.14	TRUE	0.00e+00	1.19e+02	5.38e-01	0.5122	4.24e-02
				Weighted median		-1.94E-01	4.43e-01	6.61e-01	8.24e-01 (3.46e-01 - 1.96e+00)
				Inverse variance weighted		7.56e-02	2.51e-01	7.64e-01	1.08e+00 (6.59e-01 - 1.77e+00)
				Simple mode		-1.29E+00	9.09e-01	1.58e-01	2.75e-01 (4.63e-02 - 1.63e+00)
				Weighted mode		-1.78E-01	4.60e-01	7.00e-01	8.37e-01 (3.40e-01 - 2.06e+00)
Vitamin D	Thyroid cancer	C3_THYROID_GLAND	FinnGen	MR Egger	122	1.86e-01	1.95e-01	3.42e-01	1.20e+00 (8.22e-01 - 1.77e+00)	1.14	TRUE	0.00e+00	1.29e+02	2.94e-01	0.2874	6.30e-01
				Weighted median		7.11e-02	1.95e-01	7.15e-01	1.07e+00 (7.33e-01 - 1.57e+00)
				Inverse variance weighted		1.13e-01	1.22e-01	3.55e-01	1.12e+00 (8.82e-01 - 1.42e+00)
				Simple mode		-2.38E-01	3.78e-01	5.30e-01	7.88e-01 (3.76e-01 - 1.65e+00)
				Weighted mode		1.21e-01	1.89e-01	5.23e-01	1.13e+00 (7.80e-01 - 1.63e+00)
